# Transcriptomic and Metabolomic analyses in Monozygotic and Dizygotic twins

**DOI:** 10.1101/2024.06.25.24309452

**Authors:** Nikki Hubers, Gabin Drouard, Rick Jansen, René Pool, Jouke Jan Hottenga, Miina Ollikainen, Xiaoling Wang, Gonneke Willemsen, Jaakko Kaprio, Dorret I. Boomsma, Jenny van Dongen

**Affiliations:** Department of Biological Psychology, Vrije Universiteit Amsterdam, Amsterdam, the Netherlands; Amsterdam Reproduction & Development (AR&D) research institute, Amsterdam, the Netherlands; Amsterdam Public Health research institute, Amsterdam, the Netherlands; Institute for Molecular Medicine Finland (FIMM), HiLIFE, University of Helsinki, Helsinki, Finland; Amsterdam UMC location Vrije Universiteit Amsterdam, Department of Psychiatry & Amsterdam Neuroscience - Complex Trait Genetics (VUmc) and Mood, Anxiety, Psychosis, Stress & Sleep; Minerva Foundation Institute for Medical Research, Helsinki, Finland; Georgia Prevention Institute, Medical College of Georgia, Augusta University, Augusta, GA, USA; Faculty of Health, Sport and Wellbeing, Inholland University of Applied Sciences, Haarlem, the Netherlands; Department of Complex Trait Genetics, Center for Neurogenomics and Cognitive Research, Amsterdam, Vrije Universiteit Amsterdam

**Keywords:** Twinning, Twins, Transcriptomics, Metabolomics, Multi-omics

## Abstract

Monozygotic (MZ) and dizygotic (DZ) twins are studied to understand genetic and environmental influences on complex traits, however the mechanisms behind twinning are not completely understood. (Epi)genomic studies identified SNPs associated with DZ twinning and DNA methylation sites with MZ twinning. To find molecular biomarkers of twinning, we compared transcriptomics and metabolomics data from MZ and DZ twins. We analyzed 42,663 RNA transcripts in 1,453 MZ twins and 1,294 DZ twins from the Netherlands Twin Register (NTR), followed by sex-stratified analyses. The top 5% transcripts with lowest p-values were analyzed for replication in 217 MZ and 158 DZ twins from the older Finnish Twin cohort (FTC). In the NTR, one transcript (*PURG)* was significantly differentially expressed between MZ and DZ twins; but this did not replicate in FTC. Pathway analyses highlighted the WNT-pathway, previously associated with MZ twinning, and the TGF-B and SMAD pathway, previously associated with DZ twinning. Meta-analysis of 169 serum metabolites in 2,797 MZ and 2,040 DZ twins from the NTR, FTC and FinnTwin12, showed no metabolomic differences. Overall, we did not find replicable transcript-level expression differences in blood between MZ and DZ twins, but highlighted the TGF-B/SMAD pathway as a potential transcriptional biomarker for DZ twinning.

## Supplement Tables for "Transcriptomic and Metabolomic analyses in Monozygotic and Dizygotic twins"

### Sheet: Index
Supplementary tables
Table S1	The metabolites included in the analyses and their complete name, meassuring unit and metabolite group.
Table S2	The results of the individual analyses of each cohort and the meta-analyses of the 196 metabolites. Indicated in yellow are the metabolites that have a p value below 0.05.
Table S3	Cumulative variance explained by the principle component of the principle components analyses performed on the 42,663 RNA transcript of the NTR.
Table S4	The top5% RNA transcripts with the lowest p-value of the analyses of the 42,663 RNA transcript in the NTR. Yellow indicates a pvalue below 1.78E-05.
Table S5	Enrichtment in the KEGG2021 pathway database of the top 5% RNA transcripts in the NTR
Table S6	Enrichtment in the GO2023 moleculair finction database of the top 5% RNA transcripts in the NTR
Table S7	Look up of the top % RNA transcript in the TNR in the eQTM database of the epigenetic signature from the BIOS consortium
Table S8	The complete results of the top5% RNA transcript with the lowest p-value from the analyses of females the 44,183 RNA transcript in the NTR. Yellow indicates a pvalue below 1.78E-05.
Table S9	Enrichtment in the KEGG2021 pathway database of the top 5% RNA transcripts in the NTR the female-only analyses
Table S10	Enrichtment in the GO2023 moleculair finction database of the top 5% RNA transcripts in the NTR the female-only analyses
Table S11	The complete results of the top5% RNA transcripts with the lowest p-value from analyses of the males 44,241 RNA transcript in the NTR. Yellow indicates a pvalue below 1.78E-05.
Table S12	Enrichtment in the KEGG2021 pathway database of the top 5% RNA transcripts in the NTR the male-only analyses
Table S13	Enrichtment in the GO2023 moleculair finction database of the top 5% RNA transcripts in the NTR the male-only analyses
Table S14	The complete results of the analyses of the top 5% 1,325 RNA transcript in the FTC. Yellow indicates a pvalue below 3.77E-05.
Table S15	Enrichtment in the KEGG2021 pathway database of the 19 genes of the 21 significnt ranscrips in the FTC analyses
Table S16	Enrichtment in the GO2023 moleculair finction database of the 19 genes of the 21 significnt ranscrips in the FTC analyses
Table S17	The complete results of the top5% RNA transcript with the lowest p-value from the analyses of the non-contraceptive using females the 44,183 RNA transcript in the NTR. Yellow indicates a pvalue below 1.78E-05.
Table S18	Enrichtment in the KEGG2021 pathway database of the top 5% RNA transcripts in the NTR the non-contraceptive using female-only analyses
Table S19	Enrichtment in the GO2023 moleculair finction database of the top 5% RNA transcripts in the NTR the non-contraceptive using female-only analyses

### Sheet: Table S1
Column name	Biomarker name	Unit	Group	Subgroup
Total-C	Total cholesterol	mmol/l	Cholesterol
non-HDL-C	Total cholesterol minus HDL-C	mmol/l	Cholesterol
Remnant-C	Remnant cholesterol (non-HDL, non-LDL -cholesterol)	mmol/l	Cholesterol
VLDL-C	VLDL cholesterol	mmol/l	Cholesterol
Clinical LDL-C	Clinical LDL cholesterol	mmol/l	Cholesterol
LDL-C	LDL cholesterol	mmol/l	Cholesterol
HDL-C	HDL cholesterol	mmol/l	Cholesterol
Total-TG	Total triglycerides	mmol/l	Triglycerides
VLDL-TG	Triglycerides in VLDL	mmol/l	Triglycerides
LDL-TG	Triglycerides in LDL	mmol/l	Triglycerides
HDL-TG	Triglycerides in HDL	mmol/l	Triglycerides
Total-PL	Total phospholipids in lipoprotein particles	mmol/l	Phospholipids
VLDL-PL	Phospholipids in VLDL	mmol/l	Phospholipids
LDL-PL	Phospholipids in LDL	mmol/l	Phospholipids
HDL-PL	Phospholipids in HDL	mmol/l	Phospholipids
Total-CE	Total esterified cholesterol	mmol/l	Cholesteryl esters
VLDL-CE	Cholesteryl esters in VLDL	mmol/l	Cholesteryl esters
LDL-CE	Cholesteryl esters in LDL	mmol/l	Cholesteryl esters
HDL-CE	Cholesteryl esters in HDL	mmol/l	Cholesteryl esters
Total-FC	Total free cholesterol	mmol/l	Free cholesterol
VLDL-FC	Free cholesterol in VLDL	mmol/l	Free cholesterol
LDL-FC	Free cholesterol in LDL	mmol/l	Free cholesterol
HDL-FC	Free cholesterol in HDL	mmol/l	Free cholesterol
Total-L	Total lipids in lipoprotein particles	mmol/l	Total lipids
VLDL-L	Total lipids in VLDL	mmol/l	Total lipids
LDL-L	Total lipids in LDL	mmol/l	Total lipids
HDL-L	Total lipids in HDL	mmol/l	Total lipids
Total-P	Total concentration of lipoprotein particles	mmol/l	Lipoprotein particle concentrations
VLDL-P	Concentration of VLDL particles	mmol/l	Lipoprotein particle concentrations
LDL-P	Concentration of LDL particles	mmol/l	Lipoprotein particle concentrations
HDL-P	Concentration of HDL particles	mmol/l	Lipoprotein particle concentrations
VLDL size	Average diameter for VLDL particles	nm	Lipoprotein particle sizes
LDL size	Average diameter for LDL particles	nm	Lipoprotein particle sizes
HDL size	Average diameter for HDL particles	nm	Lipoprotein particle sizes
Phosphoglyc	Phosphoglycerides	mmol/l	Other lipids
Cholines	Total cholines	mmol/l	Other lipids
Phosphatidylc	Phosphatidylcholines	mmol/l	Other lipids
Sphingomyelins	Sphingomyelins	mmol/l	Other lipids
ApoB	Apolipoprotein B	g/l	Apolipoproteins
ApoA1	Apolipoprotein A1	g/l	Apolipoproteins
Total-FA	Total fatty acids	mmol/l	Fatty acids
Omega-3	Omega-3 fatty acids	mmol/l	Fatty acids
Omega-6	Omega-6 fatty acids	mmol/l	Fatty acids
PUFA	Polyunsaturated fatty acids	mmol/l	Fatty acids
MUFA	Monounsaturated fatty acids	mmol/l	Fatty acids
SFA	Saturated fatty acids	mmol/l	Fatty acids
LA	Linoleic acid	mmol/l	Fatty acids
DHA	Docosahexaenoic acid	mmol/l	Fatty acids
Ala	Alanine	mmol/l	Amino acids
Gln	Glutamine	mmol/l	Amino acids
Gly	Glycine	mmol/l	Amino acids
His	Histidine	mmol/l	Amino acids
Total BCAA	Total concentration of branched-chain amino acids (leucine + isoleucine + valine)	mmol/l	Amino acids	Branched-chain amino acids
Ile	Isoleucine	mmol/l	Amino acids	Branched-chain amino acids
Leu	Leucine	mmol/l	Amino acids	Branched-chain amino acids
Val	Valine	mmol/l	Amino acids	Branched-chain amino acids
Phe	Phenylalanine	mmol/l	Amino acids	Aromatic amino acids
Tyr	Tyrosine	mmol/l	Amino acids	Aromatic amino acids
Glucose	Glucose	mmol/l	Glycolysis related metabolites
Lactate	Lactate	mmol/l	Glycolysis related metabolites
Pyruvate	Pyruvate	mmol/l	Glycolysis related metabolites
Citrate	Citrate	mmol/l	Glycolysis related metabolites
Glycerol	Glycerol	mmol/l	Glycolysis related metabolites
bOHbutyrate	3-Hydroxybutyrate	mmol/l	Ketone bodies
Acetate	Acetate	mmol/l	Ketone bodies
Acetoacetate	Acetoacetate	mmol/l	Ketone bodies
Acetone	Acetone	mmol/l	Ketone bodies
Creatinine	Creatinine	μmol/l	Fluid balance
Albumin	Albumin	g/l	Fluid balance
GlycA	Glycoprotein acetyls	mmol/l	Inflammation
XXL-VLDL-P	Concentration of chylomicrons and extremely large VLDL particles	mmol/l	Lipoprotein subclasses	Chylomicrons and extremely large VLDL
XXL-VLDL-L	Total lipids in chylomicrons and extremely large VLDL	mmol/l	Lipoprotein subclasses	Chylomicrons and extremely large VLDL
XXL-VLDL-PL	Phospholipids in chylomicrons and extremely large VLDL	mmol/l	Lipoprotein subclasses	Chylomicrons and extremely large VLDL
XXL-VLDL-C	Cholesterol in chylomicrons and extremely large VLDL	mmol/l	Lipoprotein subclasses	Chylomicrons and extremely large VLDL
XXL-VLDL-CE	Cholesteryl esters in chylomicrons and extremely large VLDL	mmol/l	Lipoprotein subclasses	Chylomicrons and extremely large VLDL
XXL-VLDL-FC	Free cholesterol in chylomicrons and extremely large VLDL	mmol/l	Lipoprotein subclasses	Chylomicrons and extremely large VLDL
XXL-VLDL-TG	Triglycerides in chylomicrons and extremely large VLDL	mmol/l	Lipoprotein subclasses	Chylomicrons and extremely large VLDL
XL-VLDL-P	Concentration of very large VLDL particles	mmol/l	Lipoprotein subclasses	Very large VLDL
XL-VLDL-L	Total lipids in very large VLDL	mmol/l	Lipoprotein subclasses	Very large VLDL
XL-VLDL-PL	Phospholipids in very large VLDL	mmol/l	Lipoprotein subclasses	Very large VLDL
XL-VLDL-C	Cholesterol in very large VLDL	mmol/l	Lipoprotein subclasses	Very large VLDL
XL-VLDL-CE	Cholesteryl esters in very large VLDL	mmol/l	Lipoprotein subclasses	Very large VLDL
XL-VLDL-FC	Free cholesterol in very large VLDL	mmol/l	Lipoprotein subclasses	Very large VLDL
XL-VLDL-TG	Triglycerides in very large VLDL	mmol/l	Lipoprotein subclasses	Very large VLDL
L-VLDL-P	Concentration of large VLDL particles	mmol/l	Lipoprotein subclasses	Large VLDL
L-VLDL-L	Total lipids in large VLDL	mmol/l	Lipoprotein subclasses	Large VLDL
L-VLDL-PL	Phospholipids in large VLDL	mmol/l	Lipoprotein subclasses	Large VLDL
L-VLDL-C	Cholesterol in large VLDL	mmol/l	Lipoprotein subclasses	Large VLDL
L-VLDL-CE	Cholesteryl esters in large VLDL	mmol/l	Lipoprotein subclasses	Large VLDL
L-VLDL-FC	Free cholesterol in large VLDL	mmol/l	Lipoprotein subclasses	Large VLDL
L-VLDL-TG	Triglycerides in large VLDL	mmol/l	Lipoprotein subclasses	Large VLDL
M-VLDL-P	Concentration of medium VLDL particles	mmol/l	Lipoprotein subclasses	Medium VLDL
M-VLDL-L	Total lipids in medium VLDL	mmol/l	Lipoprotein subclasses	Medium VLDL
M-VLDL-PL	Phospholipids in medium VLDL	mmol/l	Lipoprotein subclasses	Medium VLDL
M-VLDL-C	Cholesterol in medium VLDL	mmol/l	Lipoprotein subclasses	Medium VLDL
M-VLDL-CE	Cholesteryl esters in medium VLDL	mmol/l	Lipoprotein subclasses	Medium VLDL
M-VLDL-FC	Free cholesterol in medium VLDL	mmol/l	Lipoprotein subclasses	Medium VLDL
M-VLDL-TG	Triglycerides in medium VLDL	mmol/l	Lipoprotein subclasses	Medium VLDL
S-VLDL-P	Concentration of small VLDL particles	mmol/l	Lipoprotein subclasses	Small VLDL
S-VLDL-L	Total lipids in small VLDL	mmol/l	Lipoprotein subclasses	Small VLDL
S-VLDL-PL	Phospholipids in small VLDL	mmol/l	Lipoprotein subclasses	Small VLDL
S-VLDL-C	Cholesterol in small VLDL	mmol/l	Lipoprotein subclasses	Small VLDL
S-VLDL-CE	Cholesteryl esters in small VLDL	mmol/l	Lipoprotein subclasses	Small VLDL
S-VLDL-FC	Free cholesterol in small VLDL	mmol/l	Lipoprotein subclasses	Small VLDL
S-VLDL-TG	Triglycerides in small VLDL	mmol/l	Lipoprotein subclasses	Small VLDL
XS-VLDL-P	Concentration of very small VLDL particles	mmol/l	Lipoprotein subclasses	Very small VLDL
XS-VLDL-L	Total lipids in very small VLDL	mmol/l	Lipoprotein subclasses	Very small VLDL
XS-VLDL-PL	Phospholipids in very small VLDL	mmol/l	Lipoprotein subclasses	Very small VLDL
XS-VLDL-C	Cholesterol in very small VLDL	mmol/l	Lipoprotein subclasses	Very small VLDL
XS-VLDL-CE	Cholesteryl esters in very small VLDL	mmol/l	Lipoprotein subclasses	Very small VLDL
XS-VLDL-FC	Free cholesterol in very small VLDL	mmol/l	Lipoprotein subclasses	Very small VLDL
XS-VLDL-TG	Triglycerides in very small VLDL	mmol/l	Lipoprotein subclasses	Very small VLDL
IDL-P	Concentration of IDL particles	mmol/l	Lipoprotein subclasses	IDL
IDL-L	Total lipids in IDL	mmol/l	Lipoprotein subclasses	IDL
IDL-PL	Phospholipids in IDL	mmol/l	Lipoprotein subclasses	IDL
IDL-C	Cholesterol in IDL	mmol/l	Lipoprotein subclasses	IDL
IDL-CE	Cholesteryl esters in IDL	mmol/l	Lipoprotein subclasses	IDL
IDL-FC	Free cholesterol in IDL	mmol/l	Lipoprotein subclasses	IDL
IDL-TG	Triglycerides in IDL	mmol/l	Lipoprotein subclasses	IDL
L-LDL-P	Concentration of large LDL particles	mmol/l	Lipoprotein subclasses	Large LDL
L-LDL-L	Total lipids in large LDL	mmol/l	Lipoprotein subclasses	Large LDL
L-LDL-PL	Phospholipids in large LDL	mmol/l	Lipoprotein subclasses	Large LDL
L-LDL-C	Cholesterol in large LDL	mmol/l	Lipoprotein subclasses	Large LDL
L-LDL-CE	Cholesteryl esters in large LDL	mmol/l	Lipoprotein subclasses	Large LDL
L-LDL-FC	Free cholesterol in large LDL	mmol/l	Lipoprotein subclasses	Large LDL
L-LDL-TG	Triglycerides in large LDL	mmol/l	Lipoprotein subclasses	Large LDL
M-LDL-P	Concentration of medium LDL particles	mmol/l	Lipoprotein subclasses	Medium LDL
M-LDL-L	Total lipids in medium LDL	mmol/l	Lipoprotein subclasses	Medium LDL
M-LDL-PL	Phospholipids in medium LDL	mmol/l	Lipoprotein subclasses	Medium LDL
M-LDL-C	Cholesterol in medium LDL	mmol/l	Lipoprotein subclasses	Medium LDL
M-LDL-CE	Cholesteryl esters in medium LDL	mmol/l	Lipoprotein subclasses	Medium LDL
M-LDL-FC	Free cholesterol in medium LDL	mmol/l	Lipoprotein subclasses	Medium LDL
M-LDL-TG	Triglycerides in medium LDL	mmol/l	Lipoprotein subclasses	Medium LDL
S-LDL-P	Concentration of small LDL particles	mmol/l	Lipoprotein subclasses	Small LDL
S-LDL-L	Total lipids in small LDL	mmol/l	Lipoprotein subclasses	Small LDL
S-LDL-PL	Phospholipids in small LDL	mmol/l	Lipoprotein subclasses	Small LDL
S-LDL-C	Cholesterol in small LDL	mmol/l	Lipoprotein subclasses	Small LDL
S-LDL-CE	Cholesteryl esters in small LDL	mmol/l	Lipoprotein subclasses	Small LDL
S-LDL-FC	Free cholesterol in small LDL	mmol/l	Lipoprotein subclasses	Small LDL
S-LDL-TG	Triglycerides in small LDL	mmol/l	Lipoprotein subclasses	Small LDL
XL-HDL-P	Concentration of very large HDL particles	mmol/l	Lipoprotein subclasses	Very large HDL
XL-HDL-L	Total lipids in very large HDL	mmol/l	Lipoprotein subclasses	Very large HDL
XL-HDL-PL	Phospholipids in very large HDL	mmol/l	Lipoprotein subclasses	Very large HDL
XL-HDL-C	Cholesterol in very large HDL	mmol/l	Lipoprotein subclasses	Very large HDL
XL-HDL-CE	Cholesteryl esters in very large HDL	mmol/l	Lipoprotein subclasses	Very large HDL
XL-HDL-FC	Free cholesterol in very large HDL	mmol/l	Lipoprotein subclasses	Very large HDL
XL-HDL-TG	Triglycerides in very large HDL	mmol/l	Lipoprotein subclasses	Very large HDL
L-HDL-P	Concentration of large HDL particles	mmol/l	Lipoprotein subclasses	Large HDL
L-HDL-L	Total lipids in large HDL	mmol/l	Lipoprotein subclasses	Large HDL
L-HDL-PL	Phospholipids in large HDL	mmol/l	Lipoprotein subclasses	Large HDL
L-HDL-C	Cholesterol in large HDL	mmol/l	Lipoprotein subclasses	Large HDL
L-HDL-CE	Cholesteryl esters in large HDL	mmol/l	Lipoprotein subclasses	Large HDL
L-HDL-FC	Free cholesterol in large HDL	mmol/l	Lipoprotein subclasses	Large HDL
L-HDL-TG	Triglycerides in large HDL	mmol/l	Lipoprotein subclasses	Large HDL
M-HDL-P	Concentration of medium HDL particles	mmol/l	Lipoprotein subclasses	Medium HDL
M-HDL-L	Total lipids in medium HDL	mmol/l	Lipoprotein subclasses	Medium HDL
M-HDL-PL	Phospholipids in medium HDL	mmol/l	Lipoprotein subclasses	Medium HDL
M-HDL-C	Cholesterol in medium HDL	mmol/l	Lipoprotein subclasses	Medium HDL
M-HDL-CE	Cholesteryl esters in medium HDL	mmol/l	Lipoprotein subclasses	Medium HDL
M-HDL-FC	Free cholesterol in medium HDL	mmol/l	Lipoprotein subclasses	Medium HDL
M-HDL-TG	Triglycerides in medium HDL	mmol/l	Lipoprotein subclasses	Medium HDL
S-HDL-P	Concentration of small HDL particles	mmol/l	Lipoprotein subclasses	Small HDL
S-HDL-L	Total lipids in small HDL	mmol/l	Lipoprotein subclasses	Small HDL
S-HDL-PL	Phospholipids in small HDL	mmol/l	Lipoprotein subclasses	Small HDL
S-HDL-C	Cholesterol in small HDL	mmol/l	Lipoprotein subclasses	Small HDL
S-HDL-CE	Cholesteryl esters in small HDL	mmol/l	Lipoprotein subclasses	Small HDL
S-HDL-FC	Free cholesterol in small HDL	mmol/l	Lipoprotein subclasses	Small HDL
S-HDL-TG	Triglycerides in small HDL	mmol/l	Lipoprotein subclasses	Small HDL

### Sheet: Table S2
Trait	N_NTR	Zyg_BETA_NTR	Zyg_SE_NTR	Zyg_PVALUE_NTR	N_FT12	Zyg_BETA_FT12	Zyg_SE_FT12	Zyg_PVALUE_FT12	N_FTC	Zyg_BETA_FTC	Zyg_SE_FTC	Zyg_PVALUE_FTC	N_MA	Zyg_BETA_FEMA	Zyg_SE_FEMA	Zyg_PVALUE_FEMA
gp	3579	-0.085771	0.0368849	0.0200522	743	-0.12416	0.0863995	0.150706	431	0.0374832	0.099805	0.707241	4753	-0.0805954	0.0321828	0.0122694
la	2800	-0.0993142	0.0434432	0.0222503	743	-0.145408	0.0876471	0.0971124	431	0.071844	0.10804	0.506065	3974	-0.0893692	0.0366436	0.0147331
faw6	2800	-0.0989469	0.0428938	0.0210665	743	-0.111258	0.0866644	0.199219	431	0.065159	0.107642	0.544959	3974	-0.0834506	0.0362244	0.0212389
alb	3579	-0.0744445	0.0388025	0.0550415					431	-0.152711	0.102854	0.137615	4010	-0.0828567	0.0363536	0.0226559
m.ldl.pl	3579	-0.0562575	0.037061	0.129022	743	-0.165702	0.0890895	0.062892	431	-0.00163334	0.102989	0.987347	4753	-0.0684129	0.0325571	0.0356128
m.hdl.ce	3579	-0.0731914	0.0308265	0.0175822	743	-0.0422422	0.0842464	0.616081	431	0.0786521	0.102193	0.441509	4753	-0.0545842	0.028251	0.0533455
val	3577	-0.0497202	0.0354348	0.160573	743	-0.122386	0.0701489	0.0810443	431	0.0186663	0.0879045	0.831836	4751	-0.0548804	0.0299281	0.0666926
m.hdl.c	3579	-0.0660806	0.0303835	0.0296387	743	-0.0415519	0.0840353	0.620983	431	0.0879996	0.102006	0.388309	4753	-0.0482743	0.0279565	0.0842099
s.ldl.p	3579	-0.0367545	0.0364809	0.313694	743	-0.157321	0.0890707	0.0773549	431	-0.0310905	0.10001	0.755896	4753	-0.0550881	0.0321048	0.0861835
faw3	2800	-0.0661358	0.042258	0.117571	743	-0.078118	0.0868929	0.368644	431	-0.00518274	0.11194	0.963072	3974	-0.0617654	0.0360252	0.0864362
dha	2800	-0.0796004	0.0425939	0.0616474	743	0.0032426	0.0793266	0.967394	431	-0.0430975	0.109669	0.694336	3974	-0.0601528	0.0355259	0.0904154
m.vldl.ce	3579	-0.0404152	0.0365134	0.268355	743	-0.0958896	0.0866504	0.268456	431	-0.0886165	0.104643	0.397081	4753	-0.0534579	0.0320853	0.0956899
s.ldl.pl	3579	-0.0604459	0.0372436	0.104592					431	-0.0297562	0.10273	0.77208	4010	-0.0571473	0.0350265	0.102775
apob	3579	-0.0453873	0.0346167	0.189811	743	-0.0894166	0.0869228	0.303625	431	-0.0224318	0.102965	0.82754	4753	-0.0501885	0.0308425	0.103684
cit	3579	0.0773717	0.0460062	0.0926141	743	0.259633	0.0872157	0.00291167	431	0.224831	0.114888	0.0503524	4753	0.119235	0.0386591	0.00204055
s.ldl.l	3579	-0.0337145	0.0363176	0.353239	743	-0.157055	0.0882894	0.0752612	431	0.00146208	0.102206	0.988586	4753	-0.0498056	0.0320038	0.11965
xxl.vldl.p	3579	-0.059111	0.0351741	0.0928551	743	-0.0474793	0.0802786	0.554231	431	0.0766882	0.101852	0.451486	4753	-0.0449785	0.0307294	0.143277
hdl.c	3579	-0.0506318	0.0316162	0.109276	743	-0.0403751	0.0800372	0.613943	431	0.0412447	0.0967505	0.669889	4753	-0.0406971	0.0282892	0.150261
m.vldl.c	3579	-0.042341	0.0362927	0.24335	743	-0.0789153	0.0862573	0.360253	431	-0.0161328	0.104943	0.877823	4753	-0.0456819	0.0319251	0.152457
s.vldl.c	3579	-0.0320134	0.0333768	0.337482	743	-0.144762	0.0889571	0.103667	431	0.0535387	0.10274	0.60229	4753	-0.0418808	0.0301964	0.165458
l.hdl.ce	2880	-0.0515929	0.0342599	0.132086	743	-0.0104442	0.0806646	0.89698	431	-0.00721347	0.0925066	0.937846	4054	-0.0393332	0.0301273	0.1917
leu	3579	-0.0221863	0.0316013	0.482636	743	-0.148313	0.0816105	0.0691673	431	0.0374033	0.0807499	0.643221	4753	-0.0364991	0.0279751	0.191995
m.hdl.fc	3579	-0.0436289	0.0294063	0.1379	743	-0.0709419	0.0827264	0.391142	431	0.103461	0.101326	0.307219	4753	-0.0345605	0.0272391	0.204518
l.ldl.pl	3579	-0.0311548	0.0361764	0.389132	743	-0.18047	0.0888005	0.0421221	431	-0.0589469	0.102799	0.566362	4753	-0.0570164	0.0319633	0.0744549
s.vldl.fc	3579	-0.0335637	0.0329398	0.308231	743	-0.099477	0.0869304	0.252487	431	0.0489086	0.10294	0.634704	4753	-0.0363889	0.0297828	0.221781
l.hdl.c	2880	-0.0482257	0.0342438	0.159041	743	-0.00816616	0.0803869	0.919086	431	-0.00423012	0.092502	0.963525	4054	-0.0362064	0.0300929	0.228917
pufa	2800	-0.0973955	0.0427436	0.0226908					431	0.0454377	0.107095	0.671366	3231	-0.0783422	0.0397012	0.0484616
l.hdl.l	2880	-0.0479318	0.0343584	0.163	743	-0.0136651	0.0788147	0.86235	431	0.0105606	0.092959	0.909551	4054	-0.0354329	0.030035	0.238111
sfa.fa	2800	0.0363776	0.0426309	0.393484					431	0.111559	0.102053	0.274328	3231	0.0464065	0.0393725	0.238537
l.hdl.p	2880	-0.0480603	0.0343357	0.161597	743	-0.0161516	0.0783868	0.836752	431	0.0180297	0.0928531	0.846039	4054	-0.0351859	0.0299805	0.240546
idl.p	3579	-0.0209365	0.0355538	0.55595	743	-0.153916	0.0873455	0.0780444	431	-0.0267823	0.103438	0.795697	4753	-0.0422542	0.0314825	0.179548
l.hdl.pl	2880	-0.046342	0.0349537	0.184902	743	-0.0209146	0.0781297	0.788938	431	0.0163556	0.0935903	0.86127	4054	-0.0350161	0.0303421	0.248483
m.ldl.l	3579	-0.0315529	0.036161	0.382899	743	-0.179216	0.0882769	0.0423403	431	0.022072	0.1029	0.830158	4753	-0.0497733	0.0319206	0.118929
xl.vldl.l	2880	-0.0516434	0.0394995	0.191061	743	-0.019092	0.0815964	0.814999	431	0.0205506	0.0953272	0.829316	4054	-0.0380022	0.0333731	0.254824
xl.hdl.fc	3579	-0.0310238	0.0355918	0.383397	743	0.0213265	0.0791979	0.787713	431	-0.165026	0.100488	0.100539	4753	-0.0349916	0.0308962	0.257403
l.ldl.p	3579	-0.0297935	0.0359167	0.406813	743	-0.187584	0.0885049	0.0340503	431	-0.0968795	0.103342	0.348518	4753	-0.060543	0.0317911	0.0568582
m.vldl.fc	3579	-0.0404019	0.035867	0.25998	743	-0.0533735	0.0859336	0.534533	431	0.0501436	0.103052	0.62655	4753	-0.034219	0.0315784	0.278533
ile	3578	-0.0174037	0.0320619	0.587257	743	-0.135398	0.0744354	0.0689124	431	-0.024582	0.0869499	0.777396	4752	-0.0365037	0.0279361	0.19132
m.hdl.p	3579	-0.0561527	0.0329921	0.0887549	743	-0.0437233	0.0823712	0.595552	431	0.122832	0.103698	0.236207	4753	-0.0379794	0.0295195	0.198238
s.vldl.pl	3579	-0.0337441	0.0347361	0.331328	743	-0.102975	0.0874372	0.238914	431	0.0923178	0.101961	0.36524	4753	-0.0331353	0.0309266	0.283983
m.ldl.fc	3579	-0.0292696	0.0346194	0.397849					431	-0.082813	0.103244	0.422489	4010	-0.0350246	0.0328307	0.286051
xl.vldl.p	2880	-0.0507502	0.0394866	0.198705	743	-0.0272265	0.0808738	0.736378	431	0.0514653	0.096698	0.594568	4054	-0.0355718	0.0333509	0.286155
l.ldl.l	3579	-0.0285068	0.0358201	0.42613	743	-0.195379	0.0887692	0.0277379	431	-0.0686769	0.102308	0.502047	4753	-0.0582352	0.0317198	0.0663683
l.vldl.l	3579	-0.0392715	0.035698	0.271287	743	-0.0381172	0.0847486	0.652878	431	0.0250116	0.0968393	0.796191	4753	-0.0332619	0.031228	0.286817
l.vldl.fc	3579	-0.0490803	0.0358677	0.171197	743	-0.0269936	0.0833748	0.746118	431	0.0903925	0.0952108	0.342421	4753	-0.0329803	0.0312067	0.290587
l.vldl.c	3579	-0.0461859	0.0361567	0.201468	743	-0.0356101	0.0815703	0.662433	431	0.0863373	0.0964549	0.370731	4753	-0.0325155	0.0313105	0.299044
l.ldl.ce	3579	-0.0295698	0.0363817	0.416352	743	-0.207479	0.0890303	0.0197834	431	-0.0755292	0.10218	0.459799	4753	-0.0615485	0.0320944	0.0551447
l.vldl.p	3579	-0.0383269	0.0356352	0.282135	743	-0.0341974	0.0856032	0.689534	431	0.0313319	0.0973279	0.747513	4753	-0.0313647	0.0312567	0.315641
l.hdl.fc	2880	-0.0384122	0.0341764	0.261039	743	-0.00739881	0.0792592	0.925626	431	-0.0129712	0.0924686	0.888442	4054	-0.0300235	0.0299523	0.316162
l.vldl.pl	3579	-0.0436887	0.0360549	0.225616	743	-0.0376822	0.0855323	0.659531	431	0.0799483	0.0954635	0.402326	4753	-0.0315384	0.0314768	0.316365
idl.pl	3579	-0.0189452	0.0355446	0.594036	743	-0.151612	0.0875235	0.0832305	431	-0.111168	0.101164	0.271816	4753	-0.0480467	0.0314279	0.126317
ldl.c	3579	-0.0228094	0.03586	0.524733	743	-0.182753	0.0887825	0.039548	431	-0.0484472	0.102719	0.637179	4753	-0.050137	0.0317571	0.11439
idl.l	3579	-0.0194412	0.0353804	0.582668	743	-0.16699	0.0875233	0.0563975	431	-0.0646737	0.101226	0.522883	4753	-0.0466081	0.0313243	0.136771
remnant.c	3579	-0.0373496	0.0355838	0.293892					431	0.00115189	0.104753	0.991226	4010	-0.0332114	0.0336959	0.324319
l.ldl.c	3579	-0.0261519	0.0358692	0.465947	743	-0.202683	0.0889456	0.022683	431	-0.0832321	0.102498	0.416771	4753	-0.0589237	0.0317683	0.0636255
xl.vldl.c	2880	-0.0518047	0.0394119	0.188697					431	0.0541743	0.0950634	0.568762	3311	-0.0380092	0.0364466	0.297007
m.ldl.p	3579	-0.0330364	0.0362093	0.361573	743	-0.177369	0.0884168	0.0448505	431	0.0594871	0.102934	0.563323	4753	-0.0472087	0.031962	0.139668
s.ldl.fc	3579	-0.0267456	0.0339535	0.430864					431	-0.0597579	0.103291	0.562902	4010	-0.0302938	0.0322737	0.347909
s.ldl.c	3579	-0.0193478	0.0358752	0.589673	743	-0.175565	0.0882967	0.0467724	431	-0.00842544	0.102964	0.934783	4753	-0.0427777	0.0317402	0.177741
m.vldl.pl	3579	-0.0342045	0.0362482	0.345364	743	-0.0500238	0.085992	0.560751	431	0.0655106	0.101858	0.520121	4753	-0.0276353	0.0317965	0.384776
idl.c	3579	-0.0184453	0.0353922	0.602248	743	-0.190508	0.0886024	0.0315436	431	-0.0699007	0.101481	0.490947	4753	-0.0500086	0.0314126	0.111387
l.vldl.tg	3579	-0.0353273	0.0353719	0.317921	743	-0.0162117	0.085425	0.849484	431	0.0252861	0.0980047	0.796399	4753	-0.0268427	0.0310922	0.387959
m.hdl.l	3579	-0.0563815	0.0326042	0.0837607	743	-0.0414986	0.0828381	0.616399	431	0.136272	0.104791	0.193458	4753	-0.0365852	0.0293382	0.212392
idl.ce	3579	-0.0246747	0.0362669	0.496274					431	-0.0608026	0.10161	0.549579	4010	-0.0285578	0.0341616	0.403177
l.vldl.ce	3579	-0.0427688	0.0363659	0.239567	743	-0.0254403	0.079691	0.749547	431	0.110763	0.0979945	0.258349	4753	-0.0261378	0.0313689	0.40471
vldl.c	3579	-0.036792	0.0350966	0.294498					431	0.0495177	0.102504	0.629038	4010	-0.0275153	0.0332054	0.407308
l.ldl.fc	3579	-0.0157689	0.0340851	0.643628	743	-0.184506	0.0883007	0.0366607	431	-0.113468	0.101943	0.265685	4753	-0.0510056	0.0305734	0.0952558
m.ldl.c	3579	-0.0206587	0.0359266	0.565275	743	-0.182517	0.0882215	0.0385598	431	0.0140259	0.102943	0.891624	4753	-0.0428156	0.0317675	0.17773
apoa1	3579	-0.0731575	0.031984	0.0221773	743	-0.00569292	0.0811255	0.944055	431	0.117846	0.102472	0.250133	4753	-0.0452912	0.0287611	0.115318
faw6.fa	2800	-0.0130807	0.0434024	0.763123	743	-0.087677	0.0863836	0.310119	431	-0.2173	0.10199	0.0331216	3974	-0.0491762	0.0363093	0.175618
s.hdl.p	3579	-0.0607125	0.0371175	0.101906	743	-0.0946604	0.0882534	0.283452	431	0.159871	0.112423	0.155012	4753	-0.0460169	0.0327937	0.16055
xl.hdl.c	3579	-0.0225668	0.0406693	0.578974	743	-0.00967824	0.080572	0.904389	431	-0.0803789	0.0951594	0.398291	4753	-0.0257944	0.0342188	0.450965
vldl.tg	3579	-0.0268728	0.0353147	0.446686	743	-0.0366244	0.0854949	0.668374	431	0.0494105	0.0987683	0.616887	4753	-0.0214798	0.0310799	0.489493
faw3.fa	2800	-0.0080452	0.0426343	0.850326	743	-0.029336	0.085397	0.731203	431	-0.125493	0.111138	0.25883	3974	-0.0247637	0.0360911	0.492623
acace	2874	0.0335284	0.0402585	0.404942	743	0.0266601	0.0879485	0.761789	431	-0.0484121	0.111238	0.663409	4048	0.0235433	0.0348975	0.499903
xs.vldl.pl	3579	-0.0116978	0.0346951	0.735996	743	-0.127552	0.0864625	0.140152	431	0.0877173	0.106422	0.409801	4753	-0.0207934	0.0309571	0.501784
xs.vldl.p	3579	-0.0159969	0.0360421	0.657158	743	-0.0913733	0.0869094	0.293092	431	0.0571441	0.105698	0.58876	4753	-0.0211475	0.0318277	0.50641
idl.fc	3579	-0.00465181	0.0333169	0.888958	743	-0.168052	0.0872618	0.0541244	431	-0.0945512	0.101363	0.350922	4753	-0.038347	0.0299991	0.201154
pc	3579	-0.0451165	0.0298445	0.130604	743	-0.0604383	0.0829125	0.466038	431	0.158466	0.106563	0.136998	4753	-0.0290509	0.0276838	0.294002
m.hdl.pl	3579	-0.0403621	0.0347366	0.245257	743	-0.0484919	0.0815406	0.552046	431	0.154537	0.106331	0.146123	4753	-0.0239596	0.0306531	0.434429
m.vldl.l	3579	-0.0264006	0.0357271	0.459937	743	-0.0476282	0.0857334	0.578527	431	0.079548	0.0997278	0.425073	4753	-0.0201115	0.0313869	0.521677
m.ldl.ce	3579	-0.0183539	0.0360484	0.610651	743	-0.187929	0.0883433	0.0333983	431	0.052631	0.102722	0.608397	4753	-0.0384254	0.0318481	0.227616
xl.hdl.ce	3579	-0.0169161	0.0419624	0.686857	743	-0.0181137	0.0815596	0.824242	431	-0.0628084	0.0937839	0.50304	4753	-0.0212648	0.0351181	0.544832
xl.hdl.l	3579	-0.0179247	0.0373503	0.631293	743	-0.00165211	0.0792956	0.983377	431	-0.0614307	0.0951362	0.518465	4753	-0.019326	0.031923	0.544916
tyr	3579	-0.0050084	0.0350827	0.88648	743	-0.105009	0.0775263	0.175579	431	0.0268885	0.104782	0.797476	4753	-0.0177483	0.0305781	0.561628
sm	3579	-0.0119278	0.0268518	0.656892	743	-0.0212897	0.0847228	0.801592	431	-0.0282666	0.0993325	0.775977	4753	-0.0148728	0.0257946	0.564218
m.vldl.p	3579	-0.0246594	0.0355735	0.488187	743	-0.0394493	0.0856984	0.645281	431	0.0795448	0.101336	0.432475	4753	-0.0175222	0.0313279	0.575946
xs.vldl.l	3579	-0.0118045	0.0359833	0.74287	743	-0.0968916	0.0868814	0.264758	431	0.0725505	0.105961	0.49354	4753	-0.0174562	0.0317953	0.582992
xs.vldl.fc	3579	0.0141357	0.034312	0.680359					431	0.0490957	0.107412	0.647613	4010	0.0178932	0.032728	0.584567
xl.hdl.p	3579	-0.0174819	0.0371019	0.637508	743	0.000332546	0.0786464	0.996626	431	-0.0454228	0.0955274	0.634434	4753	-0.0172307	0.0317285	0.587082
totpg	3579	-0.0852643	0.0343309	0.0130061					431	0.139226	0.106293	0.190252	4010	-0.0611358	0.0327015	0.0615518
sfa	2800	-0.100102	0.0428808	0.0195739					431	0.146026	0.101675	0.150945	3231	-0.0672693	0.0395585	0.089036
totfa	2800	-0.0874631	0.0417405	0.0361351					431	0.136532	0.104426	0.191056	3231	-0.0575832	0.038762	0.137396
ace	2874	-0.0118797	0.04169	0.775681	743	-0.0691687	0.0860726	0.421623	431	-0.405771	0.110129	0.000229161	4048	-0.0643334	0.0355414	0.0702803
s.ldl.ce	3579	-0.0174517	0.0361147	0.628932					431	0.00968275	0.103204	0.925251	4010	-0.0145353	0.0340883	0.669816
s.vldl.ce	3579	-0.0280757	0.0337365	0.405293					431	0.0846963	0.102492	0.408594	4010	-0.0159548	0.0320623	0.618752
s.hdl.l	3579	-0.0601135	0.0367408	0.101808	743	-0.108803	0.0889498	0.221258	431	0.214419	0.1132	0.0582039	4753	-0.0428302	0.0326207	0.18919
totcho	3579	-0.0505247	0.0327691	0.123113					431	0.112924	0.104926	0.281827	4010	-0.032957	0.0313461	0.293078
xl.hdl.pl	3579	-0.00845277	0.0320591	0.792041	743	0.0151792	0.0783136	0.846312	431	-0.0716356	0.0940218	0.446117	4753	-0.010488	0.0283782	0.711697
bohbut	3578	-0.0171509	0.0370603	0.643519	743	-0.0104728	0.0860838	0.90317	431	0.0419964	0.108953	0.699899	4752	-0.0107422	0.0325187	0.741145
xs.vldl.ce	3579	-0.00283738	0.0386364	0.941458					431	-0.0847325	0.104564	0.417746	4010	-0.0116396	0.0362689	0.748268
s.vldl.l	3579	-0.031056	0.0343623	0.366112	743	-0.0986128	0.0869516	0.256748	431	0.171788	0.10016	0.0863217	4753	-0.0232228	0.0306064	0.447998
xl.vldl.ce	2880	-0.044026	0.0395478	0.265607					431	0.109848	0.0968912	0.256908	3311	-0.0239959	0.036639	0.512515
s.hdl.c	3579	-0.046561	0.0348766	0.18187					431	0.131578	0.112816	0.243492	4010	-0.0274144	0.0334064	0.411854
lac	3579	0.00054496	0.0386619	0.988754	743	0.00947647	0.0855513	0.911799	431	0.241945	0.101795	0.0174641	4753	0.0238312	0.0333405	0.474744
s.hdl.ce	3579	-0.0383457	0.0354322	0.279151					431	0.118632	0.112764	0.292782	4010	-0.0214735	0.0338669	0.526044
s.ldl.tg	3579	-0.0736218	0.0371036	0.047231					431	0.202447	0.0991871	0.0412448	4010	-0.0439496	0.0347893	0.206479
his	3579	0.00993557	0.0372959	0.789932	743	-0.0421186	0.0887544	0.635106	431	-0.251281	0.106311	0.0180969	4753	-0.0218887	0.0327739	0.504217
s.vldl.p	3579	-0.0299438	0.0346787	0.387883	743	-0.0827639	0.0865133	0.338738	431	0.183754	0.100231	0.066757	4753	-0.0188227	0.0307797	0.54085
crea	3579	-0.0157078	0.032192	0.625591	743	-0.095909	0.0759836	0.206865	431	0.145758	0.0937518	0.120012	4753	-0.0136034	0.0283013	0.630755
m.vldl.tg	3579	-0.0166239	0.0346948	0.631833	743	-0.0271152	0.0856001	0.751421	431	0.106126	0.0991364	0.284393	4753	-0.00713307	0.0306984	0.816259
phe	2874	0.0672354	0.0430253	0.118124	743	-0.197663	0.0781313	0.0114102	431	0.0993548	0.101028	0.325393	4048	0.0220339	0.0354188	0.533879
m.ldl.tg	3579	-0.0581962	0.0358442	0.104464					431	0.208526	0.101166	0.039281	4010	-0.0295285	0.033789	0.382168
s.hdl.fc	3579	-0.0416134	0.0301488	0.167504					431	0.168643	0.110526	0.127054	4010	-0.0190148	0.029414	0.517985
ldl.tg	3579	-0.050995	0.0363577	0.160739					431	0.225816	0.103407	0.0289808	4010	-0.021243	0.0343006	0.535706
ala	3578	-0.0380182	0.0407885	0.351294	743	-0.0722521	0.0894169	0.41907	431	0.271547	0.111035	0.0144612	4752	-0.0152937	0.0352148	0.664072
xs.vldl.c	3579	0.00268174	0.0374129	0.942857					431	-0.0594729	0.105502	0.572948	4010	-0.00399872	0.0352646	0.90972
glc	3579	-0.0542194	0.0368529	0.141226	743	-0.0461762	0.0875343	0.597831	431	0.333435	0.0975408	0.000629866	4753	-0.0178097	0.0321799	0.57996
m.hdl.tg	3579	-0.0162276	0.0360367	0.652488					431	0.310545	0.106533	0.00355678	4010	0.0188943	0.0341408	0.579974
s.hdl.tg	3579	-0.0277904	0.0363966	0.445139	743	-0.0619596	0.0862655	0.472607	431	0.253396	0.0970625	0.00903709	4753	-0.00763394	0.0317874	0.810209
idl.tg	3579	-0.0248563	0.0356659	0.485852	743	-0.0901419	0.0838606	0.282419	431	0.27003	0.104559	0.00980686	4753	-0.00832174	0.031353	0.790685
l.ldl.tg	3579	-0.0349877	0.0352993	0.321602					431	0.216589	0.104365	0.0379584	4010	-0.00794789	0.0334427	0.812147
hdl.tg	3579	-0.0514498	0.03717	0.166304					431	0.325666	0.106252	0.00217648	4010	-0.010917	0.0350855	0.755684
xs.vldl.tg	3579	-0.0231623	0.036429	0.524893	743	-0.0790992	0.0868509	0.362428	431	0.278993	0.103516	0.00703534	4753	-0.00450721	0.032014	0.888037
l.hdl.tg	2880	-0.0304119	0.0343261	0.375634					431	0.220098	0.10598	0.0378209	3311	0.0021975	0.0328908	0.946731
s.vldl.tg	3579	-0.016013	0.0356991	0.653753	743	-0.0541011	0.085832	0.528489	431	0.235682	0.100965	0.0195805	4753	0.000856569	0.0314079	0.978242
s.hdl.pl	3579	-0.0267661	0.0364862	0.463195					431	0.226758	0.114111	0.0469046	4010	0.000482988	0.0347977	0.988926
.tfa					743	-0.0722539	0.0859764	0.400688
.tpg					743	-0.0370072	0.0820366	0.651913
bis.db					743	0.0188284	0.0826707	0.81984
bis.fa					743	-0.0343333	0.0846582	0.685071
ch2.db					743	0.0819587	0.0842701	0.330766
ch2infa					743	0.118759	0.0841273	0.15805
dbinfa					743	-0.0711788	0.0861298	0.40857
dha.fa	2800	-0.0359958	0.042551	0.397584	743	0.0928721	0.0771735	0.228814
estc	3579	-0.0489327	0.0341742	0.152184	743	-0.167835	0.0897341	0.0614336
falen	2643	0.0175559	0.0449095	0.695859	743	0.0487958	0.0812481	0.548121
faw79s					743	-0.0384002	0.0858202	0.65455
faw79s.fa					743	0.0838086	0.0850628	0.324498
freec	3579	-0.0208909	0.0368393	0.570659	743	-0.122865	0.0875204	0.160365
gln					743	0.0718058	0.0791826	0.364492
glol					743	0.100353	0.0844547	0.234738
hdl.d	3579	-0.0161952	0.0320713	0.613576	743	0.018216	0.079079	0.817818
hdl2.c	3579	-0.0489623	0.0314103	0.119044	743	-0.0388919	0.0798562	0.626241
hdl3.c	3579	-0.0358372	0.0333655	0.282788	743	0.000641451	0.0880182	0.994185
idl.c.efr					743	-0.111078	0.0858182	0.195549
la.fa	2800	-0.0295504	0.0441842	0.503623	743	-0.0403799	0.0858381	0.638056
ldl.c.efr					743	-0.211932	0.0895236	0.0179169
ldl.d	3579	0.0645995	0.0383665	0.0922302	743	0.00723663	0.0816142	0.929345
ldl.friedewald					743	-0.210148	0.089178	0.018448
mobch					743	-0.0756479	0.0844907	0.370606
mobch2					743	-0.074152	0.0850873	0.383491
mobch3					743	-0.0724936	0.0846372	0.391709
pyr					743	0.0306518	0.0850125	0.718431
serum.c	3579	-0.0406472	0.0347443	0.242044	743	-0.187706	0.089463	0.0358929
serum.tg	3579	-0.0352085	0.0364927	0.334639	743	-0.0555173	0.0859862	0.518504
urea					743	-0.0703051	0.0840442	0.40286
vldl.d	3579	-0.0348529	0.0343758	0.310639	743	-0.0139529	0.0841605	0.868323
vldl.tg.efr					743	-0.0434054	0.085188	0.610385
xl.hdl.tg	3579	-0.0420788	0.0380068	0.268234	743	-0.0727985	0.0825968	0.378117
xl.vldl.fc	2880	-0.0598619	0.0391722	0.126469
xl.vldl.pl	2880	-0.0593673	0.0397345	0.135149	743	-0.0186754	0.0805422	0.816638
xl.vldl.tg	2880	-0.0485889	0.0394249	0.217784	743	-0.00811017	0.0823811	0.921577
xxl.vldl.c	3579	-0.0574926	0.0358329	0.108612
xxl.vldl.ce	3579	-0.0566678	0.0360255	0.115721
xxl.vldl.fc	3579	-0.0558162	0.0355132	0.116019
xxl.vldl.l	3579	-0.0589258	0.0352232	0.0943419	743	0.00118599	0.076974	0.987707
xxl.vldl.pl	3579	-0.0628853	0.0354713	0.0762535	743	0.0168354	0.079629	0.832557
xxl.vldl.tg	3579	-0.0584404	0.0349977	0.0949513	743	0.00188339	0.0786708	0.9809

### Sheet: Table S3
PC	Cumulative variance explained
PC1	0.104768
PC2	0.148945
PC3	0.180326
PC4	0.203588
PC5	0.219393
PC6	0.23191
PC7	0.242916
PC8	0.25095
PC9	0.257937
PC10	0.263757
PC11	0.269257
PC12	0.274581
PC13	0.279389
PC14	0.283375
PC15	0.287208
PC16	0.290759
PC17	0.293706
PC18	0.296367
PC19	0.298843
PC20	0.301134
PC21	0.303256
PC22	0.305291
PC23	0.307159
PC24	0.308856
PC25	0.310443
PC26	0.311955
PC27	0.313377
PC28	0.31472
PC29	0.316014
PC30	0.317277
PC31	0.318512
PC32	0.319667
PC33	0.320771
PC34	0.321861
PC35	0.322912
PC36	0.32392
PC37	0.324857
PC38	0.325778
PC39	0.326655
PC40	0.327526
PC41	0.328356
PC42	0.32918
PC43	0.329982
PC44	0.330775
PC45	0.331547
PC46	0.332296
PC47	0.333039
PC48	0.333766
PC49	0.33447
PC50	0.33517
PC51	0.335854
PC52	0.336522
PC53	0.337181
PC54	0.337837
PC55	0.338488
PC56	0.339129
PC57	0.339759
PC58	0.340387
PC59	0.34101
PC60	0.341628
PC61	0.342239
PC62	0.342843
PC63	0.343443
PC64	0.344039
PC65	0.344632
PC66	0.345221
PC67	0.345802
PC68	0.346381
PC69	0.346955
PC70	0.347525
PC71	0.348091
PC72	0.348655
PC73	0.349215
PC74	0.349771
PC75	0.35032
PC76	0.350867
PC77	0.351412
PC78	0.351955
PC79	0.352495
PC80	0.353034
PC81	0.353572
PC82	0.354105
PC83	0.354637
PC84	0.355166
PC85	0.355693
PC86	0.356218
PC87	0.356742
PC88	0.35726
PC89	0.357775
PC90	0.358289
PC91	0.3588
PC92	0.35931
PC93	0.359818
PC94	0.360324
PC95	0.360828
PC96	0.36133
PC97	0.36183
PC98	0.362327
PC99	0.362823
PC100	0.363317
PC101	0.363811
PC102	0.364303
PC103	0.364791
PC104	0.365279
PC105	0.365766
PC106	0.366252
PC107	0.366737
PC108	0.367217
PC109	0.367697
PC110	0.368175
PC111	0.368651
PC112	0.369127
PC113	0.369602
PC114	0.370077
PC115	0.370549
PC116	0.37102
PC117	0.37149
PC118	0.37196
PC119	0.372427
PC120	0.372894
PC121	0.37336
PC122	0.373825
PC123	0.374289
PC124	0.374751
PC125	0.375213
PC126	0.375673
PC127	0.376133
PC128	0.376592
PC129	0.377049
PC130	0.377505
PC131	0.377961
PC132	0.378416
PC133	0.378869
PC134	0.379322
PC135	0.379774
PC136	0.380225
PC137	0.380674
PC138	0.381123
PC139	0.381571
PC140	0.382019
PC141	0.382465
PC142	0.38291
PC143	0.383355
PC144	0.383798
PC145	0.384241
PC146	0.384683
PC147	0.385124
PC148	0.385565
PC149	0.386005
PC150	0.386444
PC151	0.386882
PC152	0.387319
PC153	0.387756
PC154	0.388191
PC155	0.388626
PC156	0.38906
PC157	0.389494
PC158	0.389927
PC159	0.39036
PC160	0.390791
PC161	0.391222
PC162	0.391652
PC163	0.392081
PC164	0.39251
PC165	0.392938
PC166	0.393366
PC167	0.393793
PC168	0.39422
PC169	0.394646
PC170	0.395071
PC171	0.395495
PC172	0.395919
PC173	0.396343
PC174	0.396766
PC175	0.397188
PC176	0.39761
PC177	0.398031
PC178	0.398451
PC179	0.398871
PC180	0.39929
PC181	0.399709
PC182	0.400126
PC183	0.400543
PC184	0.40096
PC185	0.401376
PC186	0.401793
PC187	0.402207
PC188	0.402621
PC189	0.403035
PC190	0.403447
PC191	0.40386
PC192	0.404272
PC193	0.404684
PC194	0.405094
PC195	0.405504
PC196	0.405914
PC197	0.406323
PC198	0.406731
PC199	0.40714
PC200	0.407548
PC201	0.407955
PC202	0.408362
PC203	0.408769
PC204	0.409175
PC205	0.40958
PC206	0.409984
PC207	0.410388
PC208	0.410792
PC209	0.411195
PC210	0.411597
PC211	0.411999
PC212	0.412401
PC213	0.412801
PC214	0.413201
PC215	0.413601
PC216	0.414001
PC217	0.4144
PC218	0.414799
PC219	0.415197
PC220	0.415594
PC221	0.41599
PC222	0.416387
PC223	0.416783
PC224	0.417178
PC225	0.417573
PC226	0.417968
PC227	0.418361
PC228	0.418755
PC229	0.419148
PC230	0.419541
PC231	0.419932
PC232	0.420324
PC233	0.420715
PC234	0.421106
PC235	0.421496
PC236	0.421887
PC237	0.422276
PC238	0.422666
PC239	0.423055
PC240	0.423444
PC241	0.423832
PC242	0.424219
PC243	0.424606
PC244	0.424992
PC245	0.425379
PC246	0.425765
PC247	0.42615
PC248	0.426535
PC249	0.42692
PC250	0.427304
PC251	0.427687
PC252	0.428071
PC253	0.428454
PC254	0.428836
PC255	0.429219
PC256	0.429601
PC257	0.429982
PC258	0.430363
PC259	0.430743
PC260	0.431123
PC261	0.431503
PC262	0.431882
PC263	0.432261
PC264	0.43264
PC265	0.433018
PC266	0.433396
PC267	0.433774
PC268	0.434151
PC269	0.434527
PC270	0.434903
PC271	0.435279
PC272	0.435654
PC273	0.436029
PC274	0.436404
PC275	0.436778
PC276	0.437151
PC277	0.437525
PC278	0.437898
PC279	0.438271
PC280	0.438643
PC281	0.439015
PC282	0.439387
PC283	0.439758
PC284	0.440129
PC285	0.4405
PC286	0.44087
PC287	0.44124
PC288	0.441609
PC289	0.441978
PC290	0.442347
PC291	0.442716
PC292	0.443084
PC293	0.443451
PC294	0.443818
PC295	0.444185
PC296	0.444551
PC297	0.444918
PC298	0.445283
PC299	0.445649
PC300	0.446014
PC301	0.446378
PC302	0.446742
PC303	0.447106
PC304	0.447469
PC305	0.447832
PC306	0.448195
PC307	0.448558
PC308	0.44892
PC309	0.449282
PC310	0.449644
PC311	0.450006
PC312	0.450367
PC313	0.450728
PC314	0.451088
PC315	0.451449
PC316	0.451809
PC317	0.452169
PC318	0.452529
PC319	0.452888
PC320	0.453247
PC321	0.453606
PC322	0.453964
PC323	0.454321
PC324	0.454679
PC325	0.455036
PC326	0.455392
PC327	0.455749
PC328	0.456105
PC329	0.456461
PC330	0.456816
PC331	0.457171
PC332	0.457526
PC333	0.457881
PC334	0.458235
PC335	0.458589
PC336	0.458943
PC337	0.459296
PC338	0.459649
PC339	0.460002
PC340	0.460354
PC341	0.460706
PC342	0.461058
PC343	0.461409
PC344	0.461761
PC345	0.462112
PC346	0.462462
PC347	0.462813
PC348	0.463163
PC349	0.463513
PC350	0.463862
PC351	0.464212
PC352	0.464561
PC353	0.46491
PC354	0.465258
PC355	0.465606
PC356	0.465954
PC357	0.466301
PC358	0.466649
PC359	0.466996
PC360	0.467342
PC361	0.467688
PC362	0.468034
PC363	0.46838
PC364	0.468726
PC365	0.469071
PC366	0.469416
PC367	0.469761
PC368	0.470105
PC369	0.47045
PC370	0.470794
PC371	0.471138
PC372	0.471481
PC373	0.471825
PC374	0.472168
PC375	0.47251
PC376	0.472853
PC377	0.473195
PC378	0.473537
PC379	0.473878
PC380	0.47422
PC381	0.474561
PC382	0.474902
PC383	0.475243
PC384	0.475583
PC385	0.475923
PC386	0.476263
PC387	0.476602
PC388	0.476941
PC389	0.47728
PC390	0.477619
PC391	0.477957
PC392	0.478295
PC393	0.478633
PC394	0.47897
PC395	0.479307
PC396	0.479644
PC397	0.479981
PC398	0.480317
PC399	0.480654
PC400	0.480989
PC401	0.481325
PC402	0.481661
PC403	0.481996
PC404	0.482331
PC405	0.482665
PC406	0.483
PC407	0.483334
PC408	0.483668
PC409	0.484002
PC410	0.484335
PC411	0.484668
PC412	0.485001
PC413	0.485333
PC414	0.485666
PC415	0.485998
PC416	0.48633
PC417	0.486662
PC418	0.486993
PC419	0.487324
PC420	0.487655
PC421	0.487986
PC422	0.488317
PC423	0.488647
PC424	0.488977
PC425	0.489306
PC426	0.489636
PC427	0.489965
PC428	0.490294
PC429	0.490623
PC430	0.490951
PC431	0.49128
PC432	0.491608
PC433	0.491936
PC434	0.492263
PC435	0.492591
PC436	0.492918
PC437	0.493245
PC438	0.493571
PC439	0.493898
PC440	0.494224
PC441	0.49455
PC442	0.494876
PC443	0.495202
PC444	0.495527
PC445	0.495852
PC446	0.496177
PC447	0.496502
PC448	0.496826
PC449	0.49715
PC450	0.497474
PC451	0.497798
PC452	0.498121
PC453	0.498444
PC454	0.498767
PC455	0.49909
PC456	0.499412
PC457	0.499735
PC458	0.500057
PC459	0.500378
PC460	0.5007
PC461	0.501021
PC462	0.501342
PC463	0.501663
PC464	0.501983
PC465	0.502304
PC466	0.502624
PC467	0.502944
PC468	0.503263
PC469	0.503583
PC470	0.503902
PC471	0.504221
PC472	0.504539
PC473	0.504858
PC474	0.505176
PC475	0.505494
PC476	0.505811
PC477	0.506129
PC478	0.506446
PC479	0.506764
PC480	0.50708
PC481	0.507397
PC482	0.507713
PC483	0.50803
PC484	0.508346
PC485	0.508662
PC486	0.508977
PC487	0.509293
PC488	0.509608
PC489	0.509923
PC490	0.510237
PC491	0.510552
PC492	0.510866
PC493	0.51118
PC494	0.511494
PC495	0.511807
PC496	0.512121
PC497	0.512434
PC498	0.512747
PC499	0.51306
PC500	0.513373
PC501	0.513686
PC502	0.513998
PC503	0.51431
PC504	0.514622
PC505	0.514934
PC506	0.515245
PC507	0.515556
PC508	0.515867
PC509	0.516178
PC510	0.516489
PC511	0.5168
PC512	0.51711
PC513	0.51742
PC514	0.51773
PC515	0.51804
PC516	0.518349
PC517	0.518659
PC518	0.518968
PC519	0.519277
PC520	0.519586
PC521	0.519895
PC522	0.520203
PC523	0.520511
PC524	0.520819
PC525	0.521127
PC526	0.521435
PC527	0.521742
PC528	0.52205
PC529	0.522357
PC530	0.522663
PC531	0.52297
PC532	0.523276
PC533	0.523582
PC534	0.523888
PC535	0.524194
PC536	0.524499
PC537	0.524805
PC538	0.52511
PC539	0.525415
PC540	0.52572
PC541	0.526025
PC542	0.526329
PC543	0.526633
PC544	0.526937
PC545	0.527241
PC546	0.527545
PC547	0.527849
PC548	0.528152
PC549	0.528455
PC550	0.528758
PC551	0.529061
PC552	0.529364
PC553	0.529666
PC554	0.529968
PC555	0.53027
PC556	0.530572
PC557	0.530874
PC558	0.531175
PC559	0.531477
PC560	0.531777
PC561	0.532078
PC562	0.532379
PC563	0.532679
PC564	0.532979
PC565	0.533279
PC566	0.533579
PC567	0.533879
PC568	0.534179
PC569	0.534478
PC570	0.534777
PC571	0.535076
PC572	0.535375
PC573	0.535674
PC574	0.535972
PC575	0.536271
PC576	0.536569
PC577	0.536867
PC578	0.537165
PC579	0.537462
PC580	0.53776
PC581	0.538057
PC582	0.538354
PC583	0.53865
PC584	0.538947
PC585	0.539244
PC586	0.53954
PC587	0.539836
PC588	0.540132
PC589	0.540428
PC590	0.540723
PC591	0.541019
PC592	0.541314
PC593	0.541609
PC594	0.541904
PC595	0.542199
PC596	0.542493
PC597	0.542787
PC598	0.543081
PC599	0.543375
PC600	0.543669
PC601	0.543963
PC602	0.544256
PC603	0.54455
PC604	0.544843
PC605	0.545136
PC606	0.545429
PC607	0.545721
PC608	0.546014
PC609	0.546306
PC610	0.546598
PC611	0.54689
PC612	0.547181
PC613	0.547473
PC614	0.547764
PC615	0.548055
PC616	0.548346
PC617	0.548636
PC618	0.548927
PC619	0.549218
PC620	0.549508
PC621	0.549798
PC622	0.550088
PC623	0.550378
PC624	0.550668
PC625	0.550958
PC626	0.551247
PC627	0.551536
PC628	0.551825
PC629	0.552114
PC630	0.552403
PC631	0.552692
PC632	0.55298
PC633	0.553268
PC634	0.553556
PC635	0.553844
PC636	0.554132
PC637	0.554419
PC638	0.554707
PC639	0.554994
PC640	0.555281
PC641	0.555568
PC642	0.555855
PC643	0.556142
PC644	0.556429
PC645	0.556715
PC646	0.557001
PC647	0.557287
PC648	0.557573
PC649	0.557859
PC650	0.558144
PC651	0.55843
PC652	0.558715
PC653	0.559
PC654	0.559285
PC655	0.559569
PC656	0.559854
PC657	0.560138
PC658	0.560422
PC659	0.560706
PC660	0.56099
PC661	0.561274
PC662	0.561557
PC663	0.561841
PC664	0.562124
PC665	0.562407
PC666	0.56269
PC667	0.562973
PC668	0.563255
PC669	0.563538
PC670	0.56382
PC671	0.564102
PC672	0.564384
PC673	0.564666
PC674	0.564947
PC675	0.565229
PC676	0.56551
PC677	0.565791
PC678	0.566072
PC679	0.566353
PC680	0.566634
PC681	0.566914
PC682	0.567195
PC683	0.567475
PC684	0.567755
PC685	0.568035
PC686	0.568314
PC687	0.568594
PC688	0.568874
PC689	0.569153
PC690	0.569432
PC691	0.569711
PC692	0.56999
PC693	0.570268
PC694	0.570547
PC695	0.570825
PC696	0.571103
PC697	0.571381
PC698	0.571659
PC699	0.571937
PC700	0.572215
PC701	0.572492
PC702	0.572769
PC703	0.573047
PC704	0.573324
PC705	0.5736
PC706	0.573877
PC707	0.574153
PC708	0.57443
PC709	0.574706
PC710	0.574982
PC711	0.575257
PC712	0.575533
PC713	0.575809
PC714	0.576084
PC715	0.576359
PC716	0.576634
PC717	0.576909
PC718	0.577184
PC719	0.577459
PC720	0.577734
PC721	0.578008
PC722	0.578282
PC723	0.578556
PC724	0.57883
PC725	0.579104
PC726	0.579378
PC727	0.579651
PC728	0.579925
PC729	0.580198
PC730	0.580471
PC731	0.580744
PC732	0.581016
PC733	0.581289
PC734	0.581561
PC735	0.581833
PC736	0.582106
PC737	0.582378
PC738	0.582649
PC739	0.582921
PC740	0.583192
PC741	0.583464
PC742	0.583735
PC743	0.584006
PC744	0.584277
PC745	0.584548
PC746	0.584818
PC747	0.585089
PC748	0.585359
PC749	0.585629
PC750	0.585899
PC751	0.586169
PC752	0.586439
PC753	0.586709
PC754	0.586979
PC755	0.587248
PC756	0.587517
PC757	0.587786
PC758	0.588056
PC759	0.588324
PC760	0.588593
PC761	0.588862
PC762	0.589131
PC763	0.589399
PC764	0.589667
PC765	0.589935
PC766	0.590203
PC767	0.590471
PC768	0.590739
PC769	0.591006
PC770	0.591274
PC771	0.591541
PC772	0.591808
PC773	0.592075
PC774	0.592342
PC775	0.592609
PC776	0.592876
PC777	0.593142
PC778	0.593408
PC779	0.593675
PC780	0.593941
PC781	0.594207
PC782	0.594473
PC783	0.594739
PC784	0.595004
PC785	0.59527
PC786	0.595535
PC787	0.5958
PC788	0.596065
PC789	0.59633
PC790	0.596595
PC791	0.596859
PC792	0.597124
PC793	0.597388
PC794	0.597652
PC795	0.597916
PC796	0.59818
PC797	0.598444
PC798	0.598707
PC799	0.598971
PC800	0.599234
PC801	0.599497
PC802	0.59976
PC803	0.600023
PC804	0.600286
PC805	0.600548
PC806	0.600811
PC807	0.601073
PC808	0.601335
PC809	0.601597
PC810	0.601859
PC811	0.602121
PC812	0.602383
PC813	0.602644
PC814	0.602905
PC815	0.603167
PC816	0.603428
PC817	0.603689
PC818	0.60395
PC819	0.60421
PC820	0.604471
PC821	0.604731
PC822	0.604991
PC823	0.605251
PC824	0.605512
PC825	0.605772
PC826	0.606031
PC827	0.606291
PC828	0.606551
PC829	0.60681
PC830	0.607069
PC831	0.607328
PC832	0.607587
PC833	0.607846
PC834	0.608105
PC835	0.608363
PC836	0.608622
PC837	0.60888
PC838	0.609138
PC839	0.609396
PC840	0.609654
PC841	0.609912
PC842	0.61017
PC843	0.610428
PC844	0.610685
PC845	0.610943
PC846	0.6112
PC847	0.611457
PC848	0.611714
PC849	0.611971
PC850	0.612227
PC851	0.612484
PC852	0.61274
PC853	0.612997
PC854	0.613253
PC855	0.613509
PC856	0.613765
PC857	0.614021
PC858	0.614276
PC859	0.614532
PC860	0.614787
PC861	0.615043
PC862	0.615298
PC863	0.615553
PC864	0.615808
PC865	0.616062
PC866	0.616317
PC867	0.616571
PC868	0.616826
PC869	0.61708
PC870	0.617334
PC871	0.617588
PC872	0.617842
PC873	0.618096
PC874	0.618349
PC875	0.618603
PC876	0.618856
PC877	0.619109
PC878	0.619362
PC879	0.619615
PC880	0.619868
PC881	0.620121
PC882	0.620373
PC883	0.620626
PC884	0.620878
PC885	0.62113
PC886	0.621382
PC887	0.621634
PC888	0.621886
PC889	0.622138
PC890	0.622389
PC891	0.622641
PC892	0.622892
PC893	0.623143
PC894	0.623394
PC895	0.623645
PC896	0.623896
PC897	0.624147
PC898	0.624397
PC899	0.624648
PC900	0.624898
PC901	0.625148
PC902	0.625399
PC903	0.625648
PC904	0.625898
PC905	0.626148
PC906	0.626398
PC907	0.626647
PC908	0.626897
PC909	0.627146
PC910	0.627395
PC911	0.627644
PC912	0.627893
PC913	0.628142
PC914	0.62839
PC915	0.628639
PC916	0.628887
PC917	0.629136
PC918	0.629384
PC919	0.629632
PC920	0.62988
PC921	0.630128
PC922	0.630375
PC923	0.630623
PC924	0.630871
PC925	0.631118
PC926	0.631366
PC927	0.631613
PC928	0.63186
PC929	0.632107
PC930	0.632354
PC931	0.632601
PC932	0.632847
PC933	0.633094
PC934	0.63334
PC935	0.633586
PC936	0.633832
PC937	0.634078
PC938	0.634324
PC939	0.63457
PC940	0.634816
PC941	0.635061
PC942	0.635307
PC943	0.635552
PC944	0.635797
PC945	0.636042
PC946	0.636287
PC947	0.636532
PC948	0.636777
PC949	0.637022
PC950	0.637266
PC951	0.637511
PC952	0.637755
PC953	0.638
PC954	0.638244
PC955	0.638488
PC956	0.638731
PC957	0.638975
PC958	0.639219
PC959	0.639462
PC960	0.639706
PC961	0.639949
PC962	0.640193
PC963	0.640436
PC964	0.640678
PC965	0.640921
PC966	0.641164
PC967	0.641406
PC968	0.641648
PC969	0.641891
PC970	0.642133
PC971	0.642375
PC972	0.642617
PC973	0.642859
PC974	0.6431
PC975	0.643342
PC976	0.643584
PC977	0.643825
PC978	0.644066
PC979	0.644307
PC980	0.644549
PC981	0.64479
PC982	0.64503
PC983	0.645271
PC984	0.645512
PC985	0.645752
PC986	0.645992
PC987	0.646233
PC988	0.646473
PC989	0.646713
PC990	0.646953
PC991	0.647192
PC992	0.647432
PC993	0.647672
PC994	0.647911
PC995	0.648151
PC996	0.64839
PC997	0.648629
PC998	0.648868
PC999	0.649107
PC1000	0.649346
PC1001	0.649584
PC1002	0.649823
PC1003	0.650062
PC1004	0.6503
PC1005	0.650538
PC1006	0.650776
PC1007	0.651014
PC1008	0.651252
PC1009	0.65149
PC1010	0.651727
PC1011	0.651965
PC1012	0.652202
PC1013	0.65244
PC1014	0.652677
PC1015	0.652914
PC1016	0.653151
PC1017	0.653388
PC1018	0.653625
PC1019	0.653861
PC1020	0.654098
PC1021	0.654334
PC1022	0.65457
PC1023	0.654807
PC1024	0.655043
PC1025	0.655279
PC1026	0.655514
PC1027	0.65575
PC1028	0.655986
PC1029	0.656221
PC1030	0.656457
PC1031	0.656692
PC1032	0.656927
PC1033	0.657162
PC1034	0.657397
PC1035	0.657632
PC1036	0.657867
PC1037	0.658101
PC1038	0.658336
PC1039	0.65857
PC1040	0.658805
PC1041	0.659039
PC1042	0.659273
PC1043	0.659507
PC1044	0.659741
PC1045	0.659975
PC1046	0.660209
PC1047	0.660442
PC1048	0.660676
PC1049	0.660909
PC1050	0.661143
PC1051	0.661376
PC1052	0.661609
PC1053	0.661842
PC1054	0.662075
PC1055	0.662308
PC1056	0.66254
PC1057	0.662773
PC1058	0.663005
PC1059	0.663238
PC1060	0.66347
PC1061	0.663702
PC1062	0.663934
PC1063	0.664166
PC1064	0.664398
PC1065	0.66463
PC1066	0.664861
PC1067	0.665092
PC1068	0.665324
PC1069	0.665555
PC1070	0.665786
PC1071	0.666017
PC1072	0.666248
PC1073	0.666479
PC1074	0.666709
PC1075	0.66694
PC1076	0.66717
PC1077	0.667401
PC1078	0.667631
PC1079	0.667861
PC1080	0.668091
PC1081	0.668321
PC1082	0.668551
PC1083	0.668781
PC1084	0.66901
PC1085	0.66924
PC1086	0.669469
PC1087	0.669699
PC1088	0.669928
PC1089	0.670157
PC1090	0.670386
PC1091	0.670615
PC1092	0.670844
PC1093	0.671072
PC1094	0.671301
PC1095	0.671529
PC1096	0.671758
PC1097	0.671986
PC1098	0.672214
PC1099	0.672442
PC1100	0.672671
PC1101	0.672899
PC1102	0.673126
PC1103	0.673354
PC1104	0.673582
PC1105	0.673809
PC1106	0.674037
PC1107	0.674264
PC1108	0.674492
PC1109	0.674719
PC1110	0.674946
PC1111	0.675173
PC1112	0.6754
PC1113	0.675626
PC1114	0.675853
PC1115	0.676079
PC1116	0.676306
PC1117	0.676532
PC1118	0.676758
PC1119	0.676984
PC1120	0.67721
PC1121	0.677436
PC1122	0.677662
PC1123	0.677888
PC1124	0.678113
PC1125	0.678339
PC1126	0.678564
PC1127	0.678789
PC1128	0.679014
PC1129	0.679239
PC1130	0.679464
PC1131	0.679689
PC1132	0.679914
PC1133	0.680138
PC1134	0.680363
PC1135	0.680587
PC1136	0.680812
PC1137	0.681036
PC1138	0.68126
PC1139	0.681484
PC1140	0.681708
PC1141	0.681932
PC1142	0.682156
PC1143	0.682379
PC1144	0.682603
PC1145	0.682826
PC1146	0.68305
PC1147	0.683273
PC1148	0.683496
PC1149	0.683719
PC1150	0.683942
PC1151	0.684165
PC1152	0.684387
PC1153	0.68461
PC1154	0.684833
PC1155	0.685055
PC1156	0.685278
PC1157	0.6855
PC1158	0.685722
PC1159	0.685944
PC1160	0.686166
PC1161	0.686388
PC1162	0.68661
PC1163	0.686832
PC1164	0.687053
PC1165	0.687275
PC1166	0.687496
PC1167	0.687717
PC1168	0.687938
PC1169	0.688159
PC1170	0.68838
PC1171	0.688601
PC1172	0.688822
PC1173	0.689043
PC1174	0.689263
PC1175	0.689483
PC1176	0.689704
PC1177	0.689924
PC1178	0.690144
PC1179	0.690364
PC1180	0.690584
PC1181	0.690804
PC1182	0.691024
PC1183	0.691243
PC1184	0.691463
PC1185	0.691682
PC1186	0.691901
PC1187	0.692121
PC1188	0.69234
PC1189	0.692559
PC1190	0.692777
PC1191	0.692996
PC1192	0.693215
PC1193	0.693433
PC1194	0.693652
PC1195	0.69387
PC1196	0.694089
PC1197	0.694307
PC1198	0.694525
PC1199	0.694743
PC1200	0.694961
PC1201	0.695179
PC1202	0.695396
PC1203	0.695614
PC1204	0.695832
PC1205	0.696049
PC1206	0.696267
PC1207	0.696484
PC1208	0.696701
PC1209	0.696918
PC1210	0.697135
PC1211	0.697352
PC1212	0.697569
PC1213	0.697786
PC1214	0.698003
PC1215	0.698219
PC1216	0.698436
PC1217	0.698652
PC1218	0.698868
PC1219	0.699084
PC1220	0.699301
PC1221	0.699517
PC1222	0.699732
PC1223	0.699948
PC1224	0.700164
PC1225	0.700379
PC1226	0.700595
PC1227	0.70081
PC1228	0.701026
PC1229	0.701241
PC1230	0.701456
PC1231	0.701671
PC1232	0.701886
PC1233	0.702101
PC1234	0.702316
PC1235	0.70253
PC1236	0.702745
PC1237	0.702959
PC1238	0.703174
PC1239	0.703388
PC1240	0.703602
PC1241	0.703817
PC1242	0.704031
PC1243	0.704245
PC1244	0.704458
PC1245	0.704672
PC1246	0.704886
PC1247	0.705099
PC1248	0.705313
PC1249	0.705526
PC1250	0.70574
PC1251	0.705953
PC1252	0.706166
PC1253	0.706379
PC1254	0.706592
PC1255	0.706805
PC1256	0.707018
PC1257	0.707231
PC1258	0.707443
PC1259	0.707656
PC1260	0.707868
PC1261	0.708081
PC1262	0.708293
PC1263	0.708505
PC1264	0.708717
PC1265	0.708929
PC1266	0.709141
PC1267	0.709352
PC1268	0.709564
PC1269	0.709776
PC1270	0.709987
PC1271	0.710198
PC1272	0.71041
PC1273	0.710621
PC1274	0.710832
PC1275	0.711043
PC1276	0.711254
PC1277	0.711465
PC1278	0.711675
PC1279	0.711886
PC1280	0.712096
PC1281	0.712307
PC1282	0.712517
PC1283	0.712728
PC1284	0.712938
PC1285	0.713148
PC1286	0.713358
PC1287	0.713568
PC1288	0.713777
PC1289	0.713987
PC1290	0.714196
PC1291	0.714406
PC1292	0.714615
PC1293	0.714825
PC1294	0.715034
PC1295	0.715243
PC1296	0.715452
PC1297	0.715661
PC1298	0.71587
PC1299	0.716078
PC1300	0.716287
PC1301	0.716496
PC1302	0.716704
PC1303	0.716913
PC1304	0.717121
PC1305	0.717329
PC1306	0.717538
PC1307	0.717746
PC1308	0.717954
PC1309	0.718162
PC1310	0.71837
PC1311	0.718577
PC1312	0.718785
PC1313	0.718992
PC1314	0.7192
PC1315	0.719407
PC1316	0.719614
PC1317	0.719822
PC1318	0.720028
PC1319	0.720235
PC1320	0.720442
PC1321	0.720649
PC1322	0.720856
PC1323	0.721062
PC1324	0.721269
PC1325	0.721475
PC1326	0.721682
PC1327	0.721888
PC1328	0.722094
PC1329	0.7223
PC1330	0.722506
PC1331	0.722712
PC1332	0.722918
PC1333	0.723124
PC1334	0.72333
PC1335	0.723535
PC1336	0.723741
PC1337	0.723946
PC1338	0.724152
PC1339	0.724357
PC1340	0.724562
PC1341	0.724767
PC1342	0.724972
PC1343	0.725177
PC1344	0.725381
PC1345	0.725586
PC1346	0.725791
PC1347	0.725995
PC1348	0.7262
PC1349	0.726404
PC1350	0.726608
PC1351	0.726812
PC1352	0.727017
PC1353	0.727221
PC1354	0.727425
PC1355	0.727628
PC1356	0.727832
PC1357	0.728036
PC1358	0.728239
PC1359	0.728443
PC1360	0.728646
PC1361	0.728849
PC1362	0.729052
PC1363	0.729256
PC1364	0.729458
PC1365	0.729661
PC1366	0.729864
PC1367	0.730067
PC1368	0.730269
PC1369	0.730472
PC1370	0.730675
PC1371	0.730877
PC1372	0.731079
PC1373	0.731282
PC1374	0.731484
PC1375	0.731686
PC1376	0.731888
PC1377	0.73209
PC1378	0.732292
PC1379	0.732493
PC1380	0.732695
PC1381	0.732896
PC1382	0.733098
PC1383	0.733299
PC1384	0.733501
PC1385	0.733702
PC1386	0.733903
PC1387	0.734104
PC1388	0.734305
PC1389	0.734506
PC1390	0.734707
PC1391	0.734907
PC1392	0.735108
PC1393	0.735308
PC1394	0.735509
PC1395	0.735709
PC1396	0.73591
PC1397	0.73611
PC1398	0.73631
PC1399	0.73651
PC1400	0.73671
PC1401	0.73691
PC1402	0.73711
PC1403	0.73731
PC1404	0.737509
PC1405	0.737709
PC1406	0.737908
PC1407	0.738108
PC1408	0.738307
PC1409	0.738506
PC1410	0.738705
PC1411	0.738904
PC1412	0.739103
PC1413	0.739302
PC1414	0.739501
PC1415	0.7397
PC1416	0.739899
PC1417	0.740097
PC1418	0.740296
PC1419	0.740494
PC1420	0.740692
PC1421	0.740891
PC1422	0.741089
PC1423	0.741287
PC1424	0.741485
PC1425	0.741682
PC1426	0.74188
PC1427	0.742078
PC1428	0.742275
PC1429	0.742473
PC1430	0.74267
PC1431	0.742868
PC1432	0.743065
PC1433	0.743262
PC1434	0.74346
PC1435	0.743657
PC1436	0.743854
PC1437	0.744051
PC1438	0.744248
PC1439	0.744444
PC1440	0.744641
PC1441	0.744838
PC1442	0.745034
PC1443	0.745231
PC1444	0.745427
PC1445	0.745623
PC1446	0.745819
PC1447	0.746015
PC1448	0.746211
PC1449	0.746407
PC1450	0.746603
PC1451	0.746799
PC1452	0.746995
PC1453	0.74719
PC1454	0.747386
PC1455	0.747581
PC1456	0.747777
PC1457	0.747972
PC1458	0.748167
PC1459	0.748362
PC1460	0.748557
PC1461	0.748753
PC1462	0.748947
PC1463	0.749142
PC1464	0.749337
PC1465	0.749532
PC1466	0.749727
PC1467	0.749921
PC1468	0.750116
PC1469	0.75031
PC1470	0.750504
PC1471	0.750699
PC1472	0.750893
PC1473	0.751087
PC1474	0.751281
PC1475	0.751475
PC1476	0.751669
PC1477	0.751862
PC1478	0.752056
PC1479	0.752249
PC1480	0.752443
PC1481	0.752636
PC1482	0.75283
PC1483	0.753023
PC1484	0.753216
PC1485	0.753409
PC1486	0.753602
PC1487	0.753795
PC1488	0.753988
PC1489	0.754181
PC1490	0.754373
PC1491	0.754566
PC1492	0.754758
PC1493	0.75495
PC1494	0.755143
PC1495	0.755335
PC1496	0.755527
PC1497	0.755719
PC1498	0.755911
PC1499	0.756102
PC1500	0.756294
PC1501	0.756486
PC1502	0.756677
PC1503	0.756869
PC1504	0.75706
PC1505	0.757251
PC1506	0.757442
PC1507	0.757634
PC1508	0.757825
PC1509	0.758016
PC1510	0.758207
PC1511	0.758397
PC1512	0.758588
PC1513	0.758779
PC1514	0.75897
PC1515	0.75916
PC1516	0.759351
PC1517	0.759541
PC1518	0.759731
PC1519	0.759922
PC1520	0.760112
PC1521	0.760302
PC1522	0.760492
PC1523	0.760682
PC1524	0.760872
PC1525	0.761062
PC1526	0.761251
PC1527	0.761441
PC1528	0.76163
PC1529	0.76182
PC1530	0.762009
PC1531	0.762199
PC1532	0.762388
PC1533	0.762577
PC1534	0.762766
PC1535	0.762955
PC1536	0.763144
PC1537	0.763332
PC1538	0.763521
PC1539	0.76371
PC1540	0.763898
PC1541	0.764087
PC1542	0.764276
PC1543	0.764464
PC1544	0.764652
PC1545	0.764841
PC1546	0.765029
PC1547	0.765217
PC1548	0.765405
PC1549	0.765593
PC1550	0.765781
PC1551	0.765968
PC1552	0.766156
PC1553	0.766344
PC1554	0.766531
PC1555	0.766718
PC1556	0.766906
PC1557	0.767093
PC1558	0.76728
PC1559	0.767467
PC1560	0.767654
PC1561	0.767841
PC1562	0.768028
PC1563	0.768214
PC1564	0.768401
PC1565	0.768588
PC1566	0.768774
PC1567	0.768961
PC1568	0.769147
PC1569	0.769333
PC1570	0.76952
PC1571	0.769706
PC1572	0.769892
PC1573	0.770078
PC1574	0.770264
PC1575	0.77045
PC1576	0.770636
PC1577	0.770821
PC1578	0.771007
PC1579	0.771193
PC1580	0.771378
PC1581	0.771564
PC1582	0.771749
PC1583	0.771934
PC1584	0.772119
PC1585	0.772305
PC1586	0.77249
PC1587	0.772675
PC1588	0.77286
PC1589	0.773044
PC1590	0.773229
PC1591	0.773414
PC1592	0.773599
PC1593	0.773783
PC1594	0.773968
PC1595	0.774152
PC1596	0.774336
PC1597	0.774521
PC1598	0.774705
PC1599	0.774889
PC1600	0.775073
PC1601	0.775257
PC1602	0.775441
PC1603	0.775624
PC1604	0.775808
PC1605	0.775991
PC1606	0.776175
PC1607	0.776358
PC1608	0.776542
PC1609	0.776725
PC1610	0.776908
PC1611	0.777091
PC1612	0.777274
PC1613	0.777457
PC1614	0.77764
PC1615	0.777823
PC1616	0.778006
PC1617	0.778189
PC1618	0.778371
PC1619	0.778554
PC1620	0.778737
PC1621	0.778919
PC1622	0.779101
PC1623	0.779283
PC1624	0.779465
PC1625	0.779648
PC1626	0.77983
PC1627	0.780011
PC1628	0.780193
PC1629	0.780375
PC1630	0.780557
PC1631	0.780738
PC1632	0.78092
PC1633	0.781101
PC1634	0.781282
PC1635	0.781464
PC1636	0.781645
PC1637	0.781826
PC1638	0.782007
PC1639	0.782188
PC1640	0.782369
PC1641	0.78255
PC1642	0.78273
PC1643	0.782911
PC1644	0.783092
PC1645	0.783272
PC1646	0.783453
PC1647	0.783633
PC1648	0.783813
PC1649	0.783994
PC1650	0.784174
PC1651	0.784354
PC1652	0.784534
PC1653	0.784714
PC1654	0.784894
PC1655	0.785074
PC1656	0.785253
PC1657	0.785433
PC1658	0.785613
PC1659	0.785792
PC1660	0.785972
PC1661	0.786151
PC1662	0.78633
PC1663	0.786509
PC1664	0.786688
PC1665	0.786867
PC1666	0.787046
PC1667	0.787225
PC1668	0.787404
PC1669	0.787583
PC1670	0.787761
PC1671	0.78794
PC1672	0.788119
PC1673	0.788297
PC1674	0.788475
PC1675	0.788654
PC1676	0.788832
PC1677	0.78901
PC1678	0.789188
PC1679	0.789366
PC1680	0.789544
PC1681	0.789722
PC1682	0.7899
PC1683	0.790078
PC1684	0.790255
PC1685	0.790433
PC1686	0.79061
PC1687	0.790788
PC1688	0.790965
PC1689	0.791142
PC1690	0.791319
PC1691	0.791496
PC1692	0.791673
PC1693	0.79185
PC1694	0.792027
PC1695	0.792204
PC1696	0.792381
PC1697	0.792557
PC1698	0.792734
PC1699	0.79291
PC1700	0.793087
PC1701	0.793263
PC1702	0.793439
PC1703	0.793616
PC1704	0.793792
PC1705	0.793968
PC1706	0.794144
PC1707	0.79432
PC1708	0.794495
PC1709	0.794671
PC1710	0.794847
PC1711	0.795023
PC1712	0.795198
PC1713	0.795374
PC1714	0.795549
PC1715	0.795724
PC1716	0.7959
PC1717	0.796075
PC1718	0.79625
PC1719	0.796425
PC1720	0.7966
PC1721	0.796775
PC1722	0.79695
PC1723	0.797125
PC1724	0.797299
PC1725	0.797474
PC1726	0.797649
PC1727	0.797823
PC1728	0.797998
PC1729	0.798172
PC1730	0.798346
PC1731	0.798521
PC1732	0.798695
PC1733	0.798869
PC1734	0.799043
PC1735	0.799217
PC1736	0.799391
PC1737	0.799565
PC1738	0.799738
PC1739	0.799912
PC1740	0.800086
PC1741	0.800259
PC1742	0.800433
PC1743	0.800606
PC1744	0.80078
PC1745	0.800953
PC1746	0.801126
PC1747	0.801299
PC1748	0.801472
PC1749	0.801645
PC1750	0.801818
PC1751	0.801991
PC1752	0.802163
PC1753	0.802336
PC1754	0.802508
PC1755	0.802681
PC1756	0.802853
PC1757	0.803026
PC1758	0.803198
PC1759	0.80337
PC1760	0.803542
PC1761	0.803714
PC1762	0.803886
PC1763	0.804058
PC1764	0.80423
PC1765	0.804402
PC1766	0.804573
PC1767	0.804745
PC1768	0.804916
PC1769	0.805088
PC1770	0.805259
PC1771	0.80543
PC1772	0.805601
PC1773	0.805773
PC1774	0.805944
PC1775	0.806115
PC1776	0.806286
PC1777	0.806457
PC1778	0.806628
PC1779	0.806798
PC1780	0.806969
PC1781	0.80714
PC1782	0.80731
PC1783	0.807481
PC1784	0.807651
PC1785	0.807822
PC1786	0.807992
PC1787	0.808162
PC1788	0.808332
PC1789	0.808502
PC1790	0.808673
PC1791	0.808842
PC1792	0.809012
PC1793	0.809182
PC1794	0.809352
PC1795	0.809522
PC1796	0.809691
PC1797	0.809861
PC1798	0.81003
PC1799	0.8102
PC1800	0.810369
PC1801	0.810538
PC1802	0.810707
PC1803	0.810876
PC1804	0.811045
PC1805	0.811214
PC1806	0.811383
PC1807	0.811552
PC1808	0.811721
PC1809	0.81189
PC1810	0.812058
PC1811	0.812227
PC1812	0.812396
PC1813	0.812564
PC1814	0.812732
PC1815	0.812901
PC1816	0.813069
PC1817	0.813237
PC1818	0.813405
PC1819	0.813573
PC1820	0.813741
PC1821	0.813909
PC1822	0.814077
PC1823	0.814244
PC1824	0.814412
PC1825	0.81458
PC1826	0.814747
PC1827	0.814915
PC1828	0.815082
PC1829	0.815249
PC1830	0.815416
PC1831	0.815583
PC1832	0.81575
PC1833	0.815917
PC1834	0.816084
PC1835	0.816251
PC1836	0.816418
PC1837	0.816585
PC1838	0.816751
PC1839	0.816918
PC1840	0.817084
PC1841	0.817251
PC1842	0.817417
PC1843	0.817583
PC1844	0.81775
PC1845	0.817916
PC1846	0.818082
PC1847	0.818248
PC1848	0.818414
PC1849	0.81858
PC1850	0.818745
PC1851	0.818911
PC1852	0.819077
PC1853	0.819243
PC1854	0.819408
PC1855	0.819574
PC1856	0.819739
PC1857	0.819905
PC1858	0.82007
PC1859	0.820235
PC1860	0.8204
PC1861	0.820565
PC1862	0.82073
PC1863	0.820895
PC1864	0.82106
PC1865	0.821225
PC1866	0.82139
PC1867	0.821555
PC1868	0.821719
PC1869	0.821884
PC1870	0.822048
PC1871	0.822213
PC1872	0.822377
PC1873	0.822541
PC1874	0.822706
PC1875	0.82287
PC1876	0.823034
PC1877	0.823198
PC1878	0.823362
PC1879	0.823526
PC1880	0.82369
PC1881	0.823853
PC1882	0.824017
PC1883	0.824181
PC1884	0.824344
PC1885	0.824508
PC1886	0.824671
PC1887	0.824834
PC1888	0.824998
PC1889	0.825161
PC1890	0.825324
PC1891	0.825487
PC1892	0.82565
PC1893	0.825813
PC1894	0.825976
PC1895	0.826138
PC1896	0.826301
PC1897	0.826464
PC1898	0.826626
PC1899	0.826789
PC1900	0.826951
PC1901	0.827114
PC1902	0.827276
PC1903	0.827438
PC1904	0.8276
PC1905	0.827762
PC1906	0.827924
PC1907	0.828086
PC1908	0.828248
PC1909	0.82841
PC1910	0.828572
PC1911	0.828734
PC1912	0.828895
PC1913	0.829057
PC1914	0.829218
PC1915	0.82938
PC1916	0.829541
PC1917	0.829703
PC1918	0.829864
PC1919	0.830025
PC1920	0.830186
PC1921	0.830347
PC1922	0.830508
PC1923	0.830669
PC1924	0.83083
PC1925	0.830991
PC1926	0.831152
PC1927	0.831312
PC1928	0.831473
PC1929	0.831634
PC1930	0.831794
PC1931	0.831954
PC1932	0.832115
PC1933	0.832275
PC1934	0.832435
PC1935	0.832595
PC1936	0.832755
PC1937	0.832915
PC1938	0.833075
PC1939	0.833235
PC1940	0.833395
PC1941	0.833554
PC1942	0.833714
PC1943	0.833874
PC1944	0.834033
PC1945	0.834193
PC1946	0.834352
PC1947	0.834511
PC1948	0.834671
PC1949	0.83483
PC1950	0.834989
PC1951	0.835148
PC1952	0.835307
PC1953	0.835466
PC1954	0.835625
PC1955	0.835784
PC1956	0.835942
PC1957	0.836101
PC1958	0.836259
PC1959	0.836418
PC1960	0.836576
PC1961	0.836735
PC1962	0.836893
PC1963	0.837051
PC1964	0.83721
PC1965	0.837368
PC1966	0.837526
PC1967	0.837684
PC1968	0.837842
PC1969	0.837999
PC1970	0.838157
PC1971	0.838315
PC1972	0.838472
PC1973	0.83863
PC1974	0.838788
PC1975	0.838945
PC1976	0.839103
PC1977	0.83926
PC1978	0.839417
PC1979	0.839574
PC1980	0.839732
PC1981	0.839889
PC1982	0.840046
PC1983	0.840202
PC1984	0.840359
PC1985	0.840516
PC1986	0.840673
PC1987	0.84083
PC1988	0.840986
PC1989	0.841143
PC1990	0.841299
PC1991	0.841456
PC1992	0.841612
PC1993	0.841768
PC1994	0.841925
PC1995	0.842081
PC1996	0.842237
PC1997	0.842393
PC1998	0.842549
PC1999	0.842705
PC2000	0.84286
PC2001	0.843016
PC2002	0.843172
PC2003	0.843328
PC2004	0.843483
PC2005	0.843639
PC2006	0.843794
PC2007	0.84395
PC2008	0.844105
PC2009	0.84426
PC2010	0.844416
PC2011	0.844571
PC2012	0.844726
PC2013	0.844881
PC2014	0.845036
PC2015	0.84519
PC2016	0.845345
PC2017	0.8455
PC2018	0.845655
PC2019	0.845809
PC2020	0.845964
PC2021	0.846118
PC2022	0.846273
PC2023	0.846427
PC2024	0.846581
PC2025	0.846736
PC2026	0.84689
PC2027	0.847044
PC2028	0.847198
PC2029	0.847352
PC2030	0.847506
PC2031	0.84766
PC2032	0.847814
PC2033	0.847967
PC2034	0.848121
PC2035	0.848275
PC2036	0.848428
PC2037	0.848582
PC2038	0.848735
PC2039	0.848888
PC2040	0.849042
PC2041	0.849195
PC2042	0.849348
PC2043	0.849501
PC2044	0.849654
PC2045	0.849807
PC2046	0.84996
PC2047	0.850113
PC2048	0.850265
PC2049	0.850418
PC2050	0.85057
PC2051	0.850723
PC2052	0.850875
PC2053	0.851028
PC2054	0.85118
PC2055	0.851332
PC2056	0.851484
PC2057	0.851637
PC2058	0.851789
PC2059	0.851941
PC2060	0.852093
PC2061	0.852244
PC2062	0.852396
PC2063	0.852548
PC2064	0.8527
PC2065	0.852851
PC2066	0.853003
PC2067	0.853154
PC2068	0.853306
PC2069	0.853457
PC2070	0.853608
PC2071	0.85376
PC2072	0.853911
PC2073	0.854062
PC2074	0.854213
PC2075	0.854364
PC2076	0.854515
PC2077	0.854666
PC2078	0.854816
PC2079	0.854967
PC2080	0.855118
PC2081	0.855268
PC2082	0.855419
PC2083	0.85557
PC2084	0.85572
PC2085	0.85587
PC2086	0.856021
PC2087	0.856171
PC2088	0.856321
PC2089	0.856471
PC2090	0.856621
PC2091	0.856771
PC2092	0.856921
PC2093	0.857071
PC2094	0.857221
PC2095	0.85737
PC2096	0.85752
PC2097	0.85767
PC2098	0.857819
PC2099	0.857969
PC2100	0.858118
PC2101	0.858267
PC2102	0.858417
PC2103	0.858566
PC2104	0.858715
PC2105	0.858864
PC2106	0.859013
PC2107	0.859162
PC2108	0.859311
PC2109	0.85946
PC2110	0.859609
PC2111	0.859758
PC2112	0.859906
PC2113	0.860055
PC2114	0.860204
PC2115	0.860352
PC2116	0.860501
PC2117	0.860649
PC2118	0.860797
PC2119	0.860946
PC2120	0.861094
PC2121	0.861242
PC2122	0.86139
PC2123	0.861538
PC2124	0.861686
PC2125	0.861833
PC2126	0.861981
PC2127	0.862129
PC2128	0.862277
PC2129	0.862424
PC2130	0.862572
PC2131	0.862719
PC2132	0.862866
PC2133	0.863014
PC2134	0.863161
PC2135	0.863308
PC2136	0.863455
PC2137	0.863602
PC2138	0.863749
PC2139	0.863896
PC2140	0.864043
PC2141	0.86419
PC2142	0.864337
PC2143	0.864484
PC2144	0.86463
PC2145	0.864777
PC2146	0.864923
PC2147	0.86507
PC2148	0.865216
PC2149	0.865362
PC2150	0.865509
PC2151	0.865655
PC2152	0.865801
PC2153	0.865947
PC2154	0.866093
PC2155	0.866239
PC2156	0.866385
PC2157	0.866531
PC2158	0.866677
PC2159	0.866823
PC2160	0.866968
PC2161	0.867114
PC2162	0.86726
PC2163	0.867405
PC2164	0.867551
PC2165	0.867696
PC2166	0.867841
PC2167	0.867987
PC2168	0.868132
PC2169	0.868277
PC2170	0.868422
PC2171	0.868567
PC2172	0.868712
PC2173	0.868857
PC2174	0.869002
PC2175	0.869147
PC2176	0.869291
PC2177	0.869436
PC2178	0.869581
PC2179	0.869725
PC2180	0.86987
PC2181	0.870014
PC2182	0.870159
PC2183	0.870303
PC2184	0.870447
PC2185	0.870591
PC2186	0.870735
PC2187	0.870879
PC2188	0.871023
PC2189	0.871167
PC2190	0.871311
PC2191	0.871455
PC2192	0.871599
PC2193	0.871742
PC2194	0.871886
PC2195	0.87203
PC2196	0.872173
PC2197	0.872317
PC2198	0.87246
PC2199	0.872603
PC2200	0.872746
PC2201	0.87289
PC2202	0.873033
PC2203	0.873176
PC2204	0.873319
PC2205	0.873462
PC2206	0.873604
PC2207	0.873747
PC2208	0.87389
PC2209	0.874033
PC2210	0.874175
PC2211	0.874318
PC2212	0.87446
PC2213	0.874603
PC2214	0.874745
PC2215	0.874887
PC2216	0.875029
PC2217	0.875172
PC2218	0.875314
PC2219	0.875456
PC2220	0.875598
PC2221	0.87574
PC2222	0.875882
PC2223	0.876024
PC2224	0.876165
PC2225	0.876307
PC2226	0.876449
PC2227	0.87659
PC2228	0.876732
PC2229	0.876873
PC2230	0.877015
PC2231	0.877156
PC2232	0.877297
PC2233	0.877439
PC2234	0.87758
PC2235	0.877721
PC2236	0.877862
PC2237	0.878003
PC2238	0.878144
PC2239	0.878285
PC2240	0.878425
PC2241	0.878566
PC2242	0.878707
PC2243	0.878848
PC2244	0.878988
PC2245	0.879129
PC2246	0.879269
PC2247	0.879409
PC2248	0.87955
PC2249	0.87969
PC2250	0.87983
PC2251	0.87997
PC2252	0.88011
PC2253	0.88025
PC2254	0.88039
PC2255	0.88053
PC2256	0.88067
PC2257	0.88081
PC2258	0.88095
PC2259	0.881089
PC2260	0.881229
PC2261	0.881368
PC2262	0.881508
PC2263	0.881647
PC2264	0.881787
PC2265	0.881926
PC2266	0.882065
PC2267	0.882204
PC2268	0.882343
PC2269	0.882482
PC2270	0.882621
PC2271	0.88276
PC2272	0.882899
PC2273	0.883037
PC2274	0.883176
PC2275	0.883315
PC2276	0.883453
PC2277	0.883592
PC2278	0.88373
PC2279	0.883868
PC2280	0.884007
PC2281	0.884145
PC2282	0.884283
PC2283	0.884421
PC2284	0.88456
PC2285	0.884698
PC2286	0.884835
PC2287	0.884973
PC2288	0.885111
PC2289	0.885249
PC2290	0.885387
PC2291	0.885524
PC2292	0.885662
PC2293	0.8858
PC2294	0.885937
PC2295	0.886075
PC2296	0.886212
PC2297	0.88635
PC2298	0.886487
PC2299	0.886624
PC2300	0.886761
PC2301	0.886898
PC2302	0.887035
PC2303	0.887172
PC2304	0.887309
PC2305	0.887446
PC2306	0.887583
PC2307	0.88772
PC2308	0.887857
PC2309	0.887993
PC2310	0.88813
PC2311	0.888266
PC2312	0.888403
PC2313	0.888539
PC2314	0.888676
PC2315	0.888812
PC2316	0.888948
PC2317	0.889084
PC2318	0.889221
PC2319	0.889357
PC2320	0.889493
PC2321	0.889629
PC2322	0.889764
PC2323	0.8899
PC2324	0.890036
PC2325	0.890172
PC2326	0.890307
PC2327	0.890443
PC2328	0.890578
PC2329	0.890714
PC2330	0.890849
PC2331	0.890985
PC2332	0.89112
PC2333	0.891255
PC2334	0.89139
PC2335	0.891526
PC2336	0.891661
PC2337	0.891796
PC2338	0.891931
PC2339	0.892065
PC2340	0.8922
PC2341	0.892335
PC2342	0.89247
PC2343	0.892605
PC2344	0.892739
PC2345	0.892874
PC2346	0.893008
PC2347	0.893142
PC2348	0.893277
PC2349	0.893411
PC2350	0.893545
PC2351	0.893679
PC2352	0.893813
PC2353	0.893947
PC2354	0.894081
PC2355	0.894215
PC2356	0.894349
PC2357	0.894483
PC2358	0.894616
PC2359	0.89475
PC2360	0.894884
PC2361	0.895017
PC2362	0.895151
PC2363	0.895284
PC2364	0.895417
PC2365	0.895551
PC2366	0.895684
PC2367	0.895817
PC2368	0.89595
PC2369	0.896083
PC2370	0.896216
PC2371	0.896349
PC2372	0.896482
PC2373	0.896615
PC2374	0.896748
PC2375	0.89688
PC2376	0.897013
PC2377	0.897146
PC2378	0.897278
PC2379	0.897411
PC2380	0.897543
PC2381	0.897676
PC2382	0.897808
PC2383	0.89794
PC2384	0.898073
PC2385	0.898205
PC2386	0.898337
PC2387	0.898469
PC2388	0.898601
PC2389	0.898733
PC2390	0.898865
PC2391	0.898997
PC2392	0.899128
PC2393	0.89926
PC2394	0.899392
PC2395	0.899523
PC2396	0.899655
PC2397	0.899786
PC2398	0.899918
PC2399	0.900049
PC2400	0.900181
PC2401	0.900312
PC2402	0.900443
PC2403	0.900574
PC2404	0.900705
PC2405	0.900836
PC2406	0.900967
PC2407	0.901098
PC2408	0.901229
PC2409	0.90136
PC2410	0.901491
PC2411	0.901622
PC2412	0.901752
PC2413	0.901883
PC2414	0.902013
PC2415	0.902144
PC2416	0.902274
PC2417	0.902405
PC2418	0.902535
PC2419	0.902665
PC2420	0.902795
PC2421	0.902925
PC2422	0.903055
PC2423	0.903186
PC2424	0.903315
PC2425	0.903445
PC2426	0.903575
PC2427	0.903705
PC2428	0.903835
PC2429	0.903964
PC2430	0.904094
PC2431	0.904223
PC2432	0.904353
PC2433	0.904482
PC2434	0.904612
PC2435	0.904741
PC2436	0.90487
PC2437	0.904999
PC2438	0.905128
PC2439	0.905257
PC2440	0.905386
PC2441	0.905515
PC2442	0.905644
PC2443	0.905773
PC2444	0.905902
PC2445	0.90603
PC2446	0.906159
PC2447	0.906288
PC2448	0.906416
PC2449	0.906545
PC2450	0.906673
PC2451	0.906801
PC2452	0.90693
PC2453	0.907058
PC2454	0.907186
PC2455	0.907314
PC2456	0.907442
PC2457	0.90757
PC2458	0.907698
PC2459	0.907826
PC2460	0.907954
PC2461	0.908082
PC2462	0.908209
PC2463	0.908337
PC2464	0.908465
PC2465	0.908592
PC2466	0.90872
PC2467	0.908847
PC2468	0.908975
PC2469	0.909102
PC2470	0.90923
PC2471	0.909357
PC2472	0.909484
PC2473	0.909611
PC2474	0.909738
PC2475	0.909865
PC2476	0.909992
PC2477	0.910119
PC2478	0.910246
PC2479	0.910373
PC2480	0.910499
PC2481	0.910626
PC2482	0.910752
PC2483	0.910879
PC2484	0.911005
PC2485	0.911132
PC2486	0.911258
PC2487	0.911385
PC2488	0.911511
PC2489	0.911637
PC2490	0.911763
PC2491	0.911889
PC2492	0.912015
PC2493	0.912141
PC2494	0.912267
PC2495	0.912393
PC2496	0.912519
PC2497	0.912645
PC2498	0.91277
PC2499	0.912896
PC2500	0.913022
PC2501	0.913147
PC2502	0.913273
PC2503	0.913398
PC2504	0.913523
PC2505	0.913649
PC2506	0.913774
PC2507	0.913899
PC2508	0.914024
PC2509	0.914149
PC2510	0.914274
PC2511	0.914399
PC2512	0.914524
PC2513	0.914649
PC2514	0.914774
PC2515	0.914898
PC2516	0.915023
PC2517	0.915148
PC2518	0.915272
PC2519	0.915397
PC2520	0.915521
PC2521	0.915645
PC2522	0.91577
PC2523	0.915894
PC2524	0.916018
PC2525	0.916142
PC2526	0.916266
PC2527	0.91639
PC2528	0.916514
PC2529	0.916638
PC2530	0.916762
PC2531	0.916886
PC2532	0.917009
PC2533	0.917133
PC2534	0.917257
PC2535	0.91738
PC2536	0.917504
PC2537	0.917627
PC2538	0.917751
PC2539	0.917874
PC2540	0.917997
PC2541	0.91812
PC2542	0.918244
PC2543	0.918367
PC2544	0.91849
PC2545	0.918613
PC2546	0.918736
PC2547	0.918859
PC2548	0.918981
PC2549	0.919104
PC2550	0.919227
PC2551	0.91935
PC2552	0.919472
PC2553	0.919595
PC2554	0.919717
PC2555	0.91984
PC2556	0.919962
PC2557	0.920084
PC2558	0.920207
PC2559	0.920329
PC2560	0.920451
PC2561	0.920573
PC2562	0.920695
PC2563	0.920817
PC2564	0.920939
PC2565	0.921061
PC2566	0.921183
PC2567	0.921305
PC2568	0.921427
PC2569	0.921548
PC2570	0.92167
PC2571	0.921791
PC2572	0.921913
PC2573	0.922034
PC2574	0.922156
PC2575	0.922277
PC2576	0.922398
PC2577	0.92252
PC2578	0.922641
PC2579	0.922762
PC2580	0.922883
PC2581	0.923004
PC2582	0.923125
PC2583	0.923246
PC2584	0.923367
PC2585	0.923487
PC2586	0.923608
PC2587	0.923729
PC2588	0.923849
PC2589	0.92397
PC2590	0.92409
PC2591	0.924211
PC2592	0.924331
PC2593	0.924452
PC2594	0.924572
PC2595	0.924692
PC2596	0.924812
PC2597	0.924932
PC2598	0.925052
PC2599	0.925172
PC2600	0.925292
PC2601	0.925412
PC2602	0.925532
PC2603	0.925652
PC2604	0.925771
PC2605	0.925891
PC2606	0.92601
PC2607	0.92613
PC2608	0.926249
PC2609	0.926369
PC2610	0.926488
PC2611	0.926607
PC2612	0.926726
PC2613	0.926846
PC2614	0.926965
PC2615	0.927084
PC2616	0.927203
PC2617	0.927322
PC2618	0.927441
PC2619	0.92756
PC2620	0.927678
PC2621	0.927797
PC2622	0.927916
PC2623	0.928034
PC2624	0.928153
PC2625	0.928271
PC2626	0.92839
PC2627	0.928508
PC2628	0.928626
PC2629	0.928745
PC2630	0.928863
PC2631	0.928981
PC2632	0.929099
PC2633	0.929217
PC2634	0.929335
PC2635	0.929453
PC2636	0.929571
PC2637	0.929689
PC2638	0.929806
PC2639	0.929924
PC2640	0.930042
PC2641	0.930159
PC2642	0.930277
PC2643	0.930394
PC2644	0.930512
PC2645	0.930629
PC2646	0.930746
PC2647	0.930864
PC2648	0.930981
PC2649	0.931098
PC2650	0.931215
PC2651	0.931332
PC2652	0.931449
PC2653	0.931566
PC2654	0.931683
PC2655	0.9318
PC2656	0.931916
PC2657	0.932033
PC2658	0.93215
PC2659	0.932266
PC2660	0.932383
PC2661	0.932499
PC2662	0.932616
PC2663	0.932732
PC2664	0.932848
PC2665	0.932965
PC2666	0.933081
PC2667	0.933197
PC2668	0.933313
PC2669	0.933429
PC2670	0.933545
PC2671	0.933661
PC2672	0.933777
PC2673	0.933893
PC2674	0.934008
PC2675	0.934124
PC2676	0.934239
PC2677	0.934355
PC2678	0.93447
PC2679	0.934586
PC2680	0.934701
PC2681	0.934817
PC2682	0.934932
PC2683	0.935047
PC2684	0.935162
PC2685	0.935277
PC2686	0.935392
PC2687	0.935507
PC2688	0.935622
PC2689	0.935737
PC2690	0.935852
PC2691	0.935967
PC2692	0.936081
PC2693	0.936196
PC2694	0.93631
PC2695	0.936425
PC2696	0.936539
PC2697	0.936654
PC2698	0.936768
PC2699	0.936882
PC2700	0.936997
PC2701	0.937111
PC2702	0.937225
PC2703	0.937339
PC2704	0.937453
PC2705	0.937567
PC2706	0.937681
PC2707	0.937795
PC2708	0.937909
PC2709	0.938023
PC2710	0.938136
PC2711	0.93825
PC2712	0.938363
PC2713	0.938477
PC2714	0.938591
PC2715	0.938704
PC2716	0.938817
PC2717	0.938931
PC2718	0.939044
PC2719	0.939157
PC2720	0.93927
PC2721	0.939383
PC2722	0.939496
PC2723	0.939609
PC2724	0.939722
PC2725	0.939835
PC2726	0.939948
PC2727	0.940061
PC2728	0.940173
PC2729	0.940286
PC2730	0.940398
PC2731	0.940511
PC2732	0.940623
PC2733	0.940736
PC2734	0.940848
PC2735	0.940961
PC2736	0.941073
PC2737	0.941185
PC2738	0.941297
PC2739	0.941409
PC2740	0.941521
PC2741	0.941633
PC2742	0.941745
PC2743	0.941857
PC2744	0.941969
PC2745	0.942081
PC2746	0.942192
PC2747	0.942304
PC2748	0.942416
PC2749	0.942527
PC2750	0.942639
PC2751	0.94275
PC2752	0.942861
PC2753	0.942973
PC2754	0.943084
PC2755	0.943195
PC2756	0.943306
PC2757	0.943417
PC2758	0.943528
PC2759	0.943639
PC2760	0.94375
PC2761	0.943861
PC2762	0.943972
PC2763	0.944083
PC2764	0.944193
PC2765	0.944304
PC2766	0.944415
PC2767	0.944525
PC2768	0.944635
PC2769	0.944746
PC2770	0.944856
PC2771	0.944966
PC2772	0.945077
PC2773	0.945187
PC2774	0.945297
PC2775	0.945407
PC2776	0.945517
PC2777	0.945627
PC2778	0.945737
PC2779	0.945847
PC2780	0.945956
PC2781	0.946066
PC2782	0.946176
PC2783	0.946285
PC2784	0.946395
PC2785	0.946504
PC2786	0.946614
PC2787	0.946723
PC2788	0.946832
PC2789	0.946942
PC2790	0.947051
PC2791	0.94716
PC2792	0.947269
PC2793	0.947378
PC2794	0.947487
PC2795	0.947596
PC2796	0.947705
PC2797	0.947814
PC2798	0.947922
PC2799	0.948031
PC2800	0.94814
PC2801	0.948248
PC2802	0.948357
PC2803	0.948466
PC2804	0.948574
PC2805	0.948682
PC2806	0.948791
PC2807	0.948899
PC2808	0.949007
PC2809	0.949115
PC2810	0.949223
PC2811	0.949331
PC2812	0.949439
PC2813	0.949547
PC2814	0.949655
PC2815	0.949763
PC2816	0.949871
PC2817	0.949978
PC2818	0.950086
PC2819	0.950193
PC2820	0.950301
PC2821	0.950408
PC2822	0.950516
PC2823	0.950623
PC2824	0.95073
PC2825	0.950838
PC2826	0.950945
PC2827	0.951052
PC2828	0.951159
PC2829	0.951266
PC2830	0.951373
PC2831	0.95148
PC2832	0.951586
PC2833	0.951693
PC2834	0.9518
PC2835	0.951907
PC2836	0.952013
PC2837	0.95212
PC2838	0.952226
PC2839	0.952333
PC2840	0.952439
PC2841	0.952545
PC2842	0.952651
PC2843	0.952758
PC2844	0.952864
PC2845	0.95297
PC2846	0.953076
PC2847	0.953182
PC2848	0.953288
PC2849	0.953394
PC2850	0.953499
PC2851	0.953605
PC2852	0.953711
PC2853	0.953817
PC2854	0.953922
PC2855	0.954028
PC2856	0.954133
PC2857	0.954239
PC2858	0.954344
PC2859	0.95445
PC2860	0.954555
PC2861	0.95466
PC2862	0.954765
PC2863	0.95487
PC2864	0.954975
PC2865	0.95508
PC2866	0.955185
PC2867	0.95529
PC2868	0.955395
PC2869	0.9555
PC2870	0.955605
PC2871	0.955709
PC2872	0.955814
PC2873	0.955919
PC2874	0.956023
PC2875	0.956127
PC2876	0.956232
PC2877	0.956336
PC2878	0.95644
PC2879	0.956545
PC2880	0.956649
PC2881	0.956753
PC2882	0.956857
PC2883	0.956961
PC2884	0.957065
PC2885	0.957169
PC2886	0.957273
PC2887	0.957376
PC2888	0.95748
PC2889	0.957584
PC2890	0.957687
PC2891	0.957791
PC2892	0.957894
PC2893	0.957998
PC2894	0.958101
PC2895	0.958204
PC2896	0.958307
PC2897	0.958411
PC2898	0.958514
PC2899	0.958617
PC2900	0.95872
PC2901	0.958823
PC2902	0.958926
PC2903	0.959028
PC2904	0.959131
PC2905	0.959234
PC2906	0.959337
PC2907	0.959439
PC2908	0.959542
PC2909	0.959644
PC2910	0.959747
PC2911	0.959849
PC2912	0.959951
PC2913	0.960054
PC2914	0.960156
PC2915	0.960258
PC2916	0.96036
PC2917	0.960462
PC2918	0.960564
PC2919	0.960666
PC2920	0.960768
PC2921	0.96087
PC2922	0.960971
PC2923	0.961073
PC2924	0.961175
PC2925	0.961276
PC2926	0.961378
PC2927	0.961479
PC2928	0.961581
PC2929	0.961682
PC2930	0.961783
PC2931	0.961885
PC2932	0.961986
PC2933	0.962087
PC2934	0.962188
PC2935	0.962289
PC2936	0.96239
PC2937	0.962491
PC2938	0.962592
PC2939	0.962692
PC2940	0.962793
PC2941	0.962894
PC2942	0.962994
PC2943	0.963095
PC2944	0.963195
PC2945	0.963296
PC2946	0.963396
PC2947	0.963496
PC2948	0.963597
PC2949	0.963697
PC2950	0.963797
PC2951	0.963897
PC2952	0.963997
PC2953	0.964097
PC2954	0.964197
PC2955	0.964297
PC2956	0.964397
PC2957	0.964496
PC2958	0.964596
PC2959	0.964696
PC2960	0.964795
PC2961	0.964895
PC2962	0.964994
PC2963	0.965093
PC2964	0.965193
PC2965	0.965292
PC2966	0.965391
PC2967	0.96549
PC2968	0.965589
PC2969	0.965688
PC2970	0.965787
PC2971	0.965886
PC2972	0.965985
PC2973	0.966084
PC2974	0.966183
PC2975	0.966282
PC2976	0.966381
PC2977	0.966479
PC2978	0.966578
PC2979	0.966676
PC2980	0.966775
PC2981	0.966873
PC2982	0.966971
PC2983	0.96707
PC2984	0.967168
PC2985	0.967266
PC2986	0.967364
PC2987	0.967462
PC2988	0.96756
PC2989	0.967658
PC2990	0.967756
PC2991	0.967854
PC2992	0.967951
PC2993	0.968049
PC2994	0.968147
PC2995	0.968244
PC2996	0.968342
PC2997	0.968439
PC2998	0.968537
PC2999	0.968634
PC3000	0.968731
PC3001	0.968829
PC3002	0.968926
PC3003	0.969023
PC3004	0.96912
PC3005	0.969217
PC3006	0.969314
PC3007	0.96941
PC3008	0.969507
PC3009	0.969604
PC3010	0.969701
PC3011	0.969797
PC3012	0.969894
PC3013	0.96999
PC3014	0.970087
PC3015	0.970183
PC3016	0.970279
PC3017	0.970376
PC3018	0.970472
PC3019	0.970568
PC3020	0.970664
PC3021	0.97076
PC3022	0.970856
PC3023	0.970952
PC3024	0.971048
PC3025	0.971144
PC3026	0.971239
PC3027	0.971335
PC3028	0.971431
PC3029	0.971526
PC3030	0.971622
PC3031	0.971717
PC3032	0.971813
PC3033	0.971908
PC3034	0.972003
PC3035	0.972099
PC3036	0.972194
PC3037	0.972289
PC3038	0.972384
PC3039	0.972479
PC3040	0.972574
PC3041	0.972669
PC3042	0.972764
PC3043	0.972858
PC3044	0.972953
PC3045	0.973048
PC3046	0.973142
PC3047	0.973237
PC3048	0.973331
PC3049	0.973426
PC3050	0.97352
PC3051	0.973614
PC3052	0.973708
PC3053	0.973802
PC3054	0.973896
PC3055	0.97399
PC3056	0.974084
PC3057	0.974178
PC3058	0.974272
PC3059	0.974366
PC3060	0.97446
PC3061	0.974553
PC3062	0.974647
PC3063	0.97474
PC3064	0.974834
PC3065	0.974927
PC3066	0.975021
PC3067	0.975114
PC3068	0.975207
PC3069	0.9753
PC3070	0.975394
PC3071	0.975487
PC3072	0.97558
PC3073	0.975673
PC3074	0.975765
PC3075	0.975858
PC3076	0.975951
PC3077	0.976044
PC3078	0.976136
PC3079	0.976229
PC3080	0.976321
PC3081	0.976414
PC3082	0.976506
PC3083	0.976599
PC3084	0.976691
PC3085	0.976783
PC3086	0.976875
PC3087	0.976967
PC3088	0.977059
PC3089	0.977151
PC3090	0.977243
PC3091	0.977335
PC3092	0.977427
PC3093	0.977518
PC3094	0.97761
PC3095	0.977702
PC3096	0.977793
PC3097	0.977885
PC3098	0.977976
PC3099	0.978068
PC3100	0.978159
PC3101	0.97825
PC3102	0.978341
PC3103	0.978432
PC3104	0.978524
PC3105	0.978614
PC3106	0.978705
PC3107	0.978796
PC3108	0.978887
PC3109	0.978978
PC3110	0.979068
PC3111	0.979159
PC3112	0.97925
PC3113	0.97934
PC3114	0.979431
PC3115	0.979521
PC3116	0.979611
PC3117	0.979701
PC3118	0.979792
PC3119	0.979882
PC3120	0.979972
PC3121	0.980062
PC3122	0.980152
PC3123	0.980241
PC3124	0.980331
PC3125	0.980421
PC3126	0.98051
PC3127	0.9806
PC3128	0.980689
PC3129	0.980779
PC3130	0.980868
PC3131	0.980957
PC3132	0.981047
PC3133	0.981136
PC3134	0.981225
PC3135	0.981314
PC3136	0.981403
PC3137	0.981492
PC3138	0.98158
PC3139	0.981669
PC3140	0.981758
PC3141	0.981847
PC3142	0.981935
PC3143	0.982024
PC3144	0.982112
PC3145	0.9822
PC3146	0.982289
PC3147	0.982377
PC3148	0.982465
PC3149	0.982553
PC3150	0.982642
PC3151	0.982729
PC3152	0.982817
PC3153	0.982905
PC3154	0.982993
PC3155	0.983081
PC3156	0.983168
PC3157	0.983256
PC3158	0.983344
PC3159	0.983431
PC3160	0.983518
PC3161	0.983606
PC3162	0.983693
PC3163	0.98378
PC3164	0.983867
PC3165	0.983954
PC3166	0.984041
PC3167	0.984128
PC3168	0.984215
PC3169	0.984302
PC3170	0.984388
PC3171	0.984475
PC3172	0.984562
PC3173	0.984648
PC3174	0.984735
PC3175	0.984821
PC3176	0.984907
PC3177	0.984993
PC3178	0.98508
PC3179	0.985166
PC3180	0.985252
PC3181	0.985338
PC3182	0.985424
PC3183	0.98551
PC3184	0.985595
PC3185	0.985681
PC3186	0.985767
PC3187	0.985852
PC3188	0.985938
PC3189	0.986023
PC3190	0.986109
PC3191	0.986194
PC3192	0.986279
PC3193	0.986365
PC3194	0.98645
PC3195	0.986535
PC3196	0.98662
PC3197	0.986705
PC3198	0.98679
PC3199	0.986874
PC3200	0.986959
PC3201	0.987044
PC3202	0.987128
PC3203	0.987213
PC3204	0.987297
PC3205	0.987382
PC3206	0.987466
PC3207	0.98755
PC3208	0.987634
PC3209	0.987718
PC3210	0.987802
PC3211	0.987886
PC3212	0.98797
PC3213	0.988054
PC3214	0.988138
PC3215	0.988222
PC3216	0.988305
PC3217	0.988389
PC3218	0.988473
PC3219	0.988556
PC3220	0.988639
PC3221	0.988723
PC3222	0.988806
PC3223	0.988889
PC3224	0.988972
PC3225	0.989055
PC3226	0.989138
PC3227	0.989221
PC3228	0.989303
PC3229	0.989386
PC3230	0.989468
PC3231	0.989551
PC3232	0.989633
PC3233	0.989716
PC3234	0.989798
PC3235	0.98988
PC3236	0.989962
PC3237	0.990045
PC3238	0.990127
PC3239	0.990209
PC3240	0.99029
PC3241	0.990372
PC3242	0.990454
PC3243	0.990535
PC3244	0.990617
PC3245	0.990698
PC3246	0.99078
PC3247	0.990861
PC3248	0.990942
PC3249	0.991024
PC3250	0.991105
PC3251	0.991186
PC3252	0.991267
PC3253	0.991348
PC3254	0.991428
PC3255	0.991509
PC3256	0.99159
PC3257	0.99167
PC3258	0.991751
PC3259	0.991831
PC3260	0.991911
PC3261	0.991992
PC3262	0.992072
PC3263	0.992152
PC3264	0.992232
PC3265	0.992312
PC3266	0.992391
PC3267	0.992471
PC3268	0.992551
PC3269	0.992631
PC3270	0.99271
PC3271	0.99279
PC3272	0.992869
PC3273	0.992948
PC3274	0.993027
PC3275	0.993106
PC3276	0.993186
PC3277	0.993264
PC3278	0.993343
PC3279	0.993422
PC3280	0.993501
PC3281	0.993579
PC3282	0.993658
PC3283	0.993736
PC3284	0.993815
PC3285	0.993893
PC3286	0.993971
PC3287	0.994049
PC3288	0.994128
PC3289	0.994206
PC3290	0.994283
PC3291	0.994361
PC3292	0.994439
PC3293	0.994517
PC3294	0.994594
PC3295	0.994671
PC3296	0.994749
PC3297	0.994826
PC3298	0.994903
PC3299	0.99498
PC3300	0.995057
PC3301	0.995134
PC3302	0.995211
PC3303	0.995288
PC3304	0.995364
PC3305	0.995441
PC3306	0.995517
PC3307	0.995594
PC3308	0.99567
PC3309	0.995746
PC3310	0.995822
PC3311	0.995898
PC3312	0.995974
PC3313	0.99605
PC3314	0.996126
PC3315	0.996201
PC3316	0.996277
PC3317	0.996352
PC3318	0.996427
PC3319	0.996502
PC3320	0.996578
PC3321	0.996652
PC3322	0.996727
PC3323	0.996802
PC3324	0.996876
PC3325	0.996951
PC3326	0.997025
PC3327	0.9971
PC3328	0.997174
PC3329	0.997248
PC3330	0.997322
PC3331	0.997396
PC3332	0.99747
PC3333	0.997543
PC3334	0.997617
PC3335	0.99769
PC3336	0.997763
PC3337	0.997836
PC3338	0.997909
PC3339	0.997982
PC3340	0.998054
PC3341	0.998127
PC3342	0.998199
PC3343	0.998272
PC3344	0.998344
PC3345	0.998416
PC3346	0.998488
PC3347	0.998559
PC3348	0.998631
PC3349	0.998702
PC3350	0.998773
PC3351	0.998845
PC3352	0.998915
PC3353	0.998986
PC3354	0.999057
PC3355	0.999127
PC3356	0.999197
PC3357	0.999266
PC3358	0.999336
PC3359	0.999405
PC3360	0.999474
PC3361	0.999542
PC3362	0.999611
PC3363	0.999677
PC3364	0.999743
PC3365	0.999809
PC3366	0.999874
PC3367	0.999938
PC3368	1
PC3369	1

### Sheet: Table S4
Probeset_id	gene_name	chr	start	end	beta.zyg	naive.se.zyg	pvalue.zyg
11727318_at	PURG	chr8	30853321	30854213	0.0178449	0.00399894	6.18836e-06
11733433_a_at	ODAM	chr4	71068473	71070293	-0.0160084	0.00394271	3.13579e-05
11747478_a_at	ZNF503	chr10	77157588	77160132	-0.0223938	0.00552376	4.53504e-05
11751508_a_at	FGFR2	chr10	123276833	123276977	-0.0191693	0.00462844	4.60906e-05
11763744_at	TMEM67	chr8	94768006	94769358	-0.0179584	0.00449382	4.64149e-05
11758646_s_at	MICU1	chr10	74127098	74128113	0.0104787	0.00262616	4.67733e-05
11763495_s_at	BZRAP1	chr17	56378592	56382749	-0.024608	0.00607573	4.71653e-05
11728841_a_at	PLEKHA5	chr12	19514516	19529334	0.0173035	0.00443316	5.12564e-05
11737846_a_at	FAM102A	chr9	130702858	130706963	0.0129836	0.00322557	5.73629e-05
11717143_at	LANCL1	chr2	211295973	211299287	-0.018253	0.00465375	7.24719e-05
11740269_at	TTLL11	chr9	124584207	124585158	0.0154444	0.00397981	7.44529e-05
11761023_at	COQ9	chr16	57490315	57491324	0.0191385	0.00484325	7.56567e-05
11719468_a_at	PRPF31	chr19	54627878	54629992	-0.0226072	0.00586054	8.09459e-05
11724369_at	KIAA1644	chr22	44639547	44645565	0.0276855	0.00748464	9.56698e-05
11759885_at	RIMS1	chr6	72970408	72973707	-0.0167384	0.00437657	0.000104646
11731306_a_at	CNST	chr1	246810441	246811545	0.00911668	0.0023537	0.000116258
11732004_a_at	ADAL	chr15	43639214	43639294	-0.0195597	0.00542315	0.00013117
11717125_at	SH3PXD2A	chr10	105353784	105363546	0.019212	0.00521997	0.000134649
11756992_a_at	MARC2	chr1	220957261	220958150	-0.017528	0.00490996	0.000187514
11727933_at	VTI1A	chr10	114575049	114578503	-0.0164714	0.00460444	0.000192274
11735833_a_at	KIAA1199	chr15	81241138	81244117	0.0177251	0.00487291	0.000194667
11762725_at	SIGLEC8	chr19	51954101	51954349	0.0201317	0.00549491	0.000203082
11736249_x_at	KIAA0101	chr15	64657193	64658274	-0.0222201	0.00618029	0.000203417
11737999_a_at	GRM1	chr6	146755008	146758734	-0.0156034	0.00430611	0.000205668
11752837_x_at	EMR2	chr19	14857044	14863338	0.0195637	0.00494775	0.000233001
11738702_at	OR11H4	chr14	20710898	20711979	-0.0164735	0.00464055	0.000234028
11732371_at	KLK7	chr19	51479729	51480947	-0.0164917	0.00458597	0.000242438
11732712_a_at	FST	chr5	52780827	52781057	0.0173165	0.00463066	0.000267825
11759996_at	UGT3A1	chr5	35960858	35963053	-0.0261267	0.00754555	0.00027418
11763894_at		chr3	131197941	131198077	-0.0164608	0.0046259	0.000277196
11746452_a_at	ZHX1	chr8	124265562	124268411	-0.0131434	0.00360306	0.000283041
11723220_at	IAPP	chr12	21531171	21532912	-0.0146544	0.0040279	0.00030471
11728953_a_at	GPR98	chr5	90449038	90460038	-0.0162566	0.00461662	0.000325346
11744247_a_at	TSHZ2	chr20	51870038	51873111	0.0199294	0.00532643	0.000330979
11748636_a_at	FPGT	chr1	74670075	74672918	-0.013974	0.00407381	0.000336852
11747932_x_at	LEF1	chr4	108968701	109000770	0.0105186	0.00277905	0.000347977
11731198_at	LHFPL3	chr7	104546634	104549001	-0.0162781	0.00468444	0.000391779
11749461_a_at	CDH11	chr16	64977656	64982002	-0.0173709	0.00508743	0.000394727
11715729_s_at	CYP19A1	chr15	51500254	51503253	-0.0163248	0.00463283	0.000397065
11725015_x_at	MAP9	chr4	156263810	156269057	-0.0119657	0.00358255	0.000412211
11722333_a_at	FNDC5	chr1	33327869	33329900	0.00979791	0.00282394	0.00042712
11738530_a_at	PCDHGA6	chr5	140753651	140756074	-0.0171145	0.00487632	0.000433563
11721685_at	CCL19	chr9	34689564	34690339	-0.0151203	0.00448357	0.000440273
11745868_a_at	KIF2C	chr1	45232769	45233439	0.0100328	0.00299019	0.000449356
11751609_a_at	ADPRM	chr17	10608227	10609245	0.0168257	0.00480417	0.000450208
11759784_at	SVIL	chr10	29769090	29769742	0.0206749	0.00598965	0.000474748
11753268_a_at	GALE	chr1	24122494	24124361	-0.0147494	0.00425596	0.000478891
11760711_at	TMEM14B	chr6	10755375	10756043	-0.012488	0.00371333	0.000504617
11747108_a_at	RPGRIP1L	chr16	53652937	53653120	-0.0177932	0.00548534	0.000545256
11758796_at	ZZZ3	chr1	78028101	78031469	0.0131256	0.00376277	0.000552853
11729070_a_at	HS2ST1	chr1	87563521	87564128	0.008282	0.00243611	0.000564352
11747024_a_at	CHRM5	chr15	34354844	34357291	-0.0173912	0.00528289	0.000614934
11763830_at		chr9	35612845	35612990	-0.0153006	0.00451185	0.000615753
11722414_at	SLC7A1	chr13	30083547	30091927	0.0202679	0.00602244	0.000629532
11740847_a_at	ZNF229	chr19	44930423	44934717	-0.0124486	0.00370164	0.000638052
11722313_a_at	FNIP1	chr5	130759614	130762984	0.0110663	0.00328531	0.00064117
11763695_a_at	ABTB1	chr3	127395379	127399028	0.0141333	0.00414838	0.000680592
11755469_x_at	MCM7	chr7	99690351	99691964	0.00965433	0.00293286	0.000682578
11743510_at	UFL1	chr6	97001161	97003152	-0.0224616	0.00668489	0.000694316
11734020_a_at	SHANK2	chr11	70313961	70319544	-0.0133322	0.00394011	0.000706175
11749705_a_at	NCOA5	chr20	44689624	44691528	0.0129592	0.0038195	0.000712777
11758372_s_at	EI24	chr11	125453416	125454575	0.0255376	0.00781858	0.000715144
11725345_at	PRMT6	chr1	107599267	107601916	-0.0151994	0.00455206	0.000744234
11755003_a_at	ADCY4	chr14	24787555	24788418	-0.0145046	0.0042841	0.000750245
11737102_at	RFX6	chr6	117252494	117253326	-0.0139005	0.00418617	0.000772685
11736967_at	RAD51B	chr14	69061202	69062713	-0.0149649	0.00466996	0.00079317
11723825_a_at	AGXT2L2	chr5	177639974	177640104	0.0138057	0.00424388	0.000807015
11715978_a_at	C6orf48	chr6	31804620	31805212	0.0122476	0.0034259	0.000808799
11731160_a_at	ITGA2B	chr17	42457754	42461072	0.0189832	0.00535645	0.000814667
11731981_a_at	ADTRP	chr6	11766507	11768616	-0.0143463	0.00459692	0.000881802
11721936_a_at	CHN2	chr7	29552180	29553944	-0.0205212	0.00621712	0.000888006
11762013_at	DHX58	chr17	40255231	40255816	-0.0226341	0.00674389	0.000900369
11761580_at	MPHOSPH6	chr16	82197481	82197799	-0.0231729	0.00733039	0.000910235
11759470_at	LCE1F	chr1	152748848	152749445	-0.0211851	0.00646054	0.000911251
11729834_at	EIF5A2	chr3	170606204	170611208	-0.0163567	0.00508023	0.000927605
11737140_x_at	MURC	chr9	103348047	103350188	-0.0131775	0.00404353	0.000946738
11723852_a_at	BCL11A	chr2	60678302	60679801	-0.0159668	0.00503531	0.000950416
11735549_at	ASB15	chr7	123276863	123277951	-0.015177	0.00465592	0.000956564
11727733_a_at	CCDC40	chr17	78073326	78074412	0.0139528	0.00448555	0.000970344
11737341_a_at	C20orf166-AS1	chr20	61141550	61144065	0.0149744	0.00467599	0.0009879
11731713_s_at	CACNB2	chr10	18828159	18830798	0.0170282	0.00522303	0.00100856
11722470_x_at	ACSL6	chr5	131285666	131296638	0.0147131	0.00446998	0.00102941
11750375_a_at	FNIP1	chr5	130759614	130769351	0.0101095	0.00307677	0.00103309
11762436_at	PCDHA2	chr5	140184645	140185206	-0.0138769	0.0042219	0.00104334
11726591_s_at	ELOVL4	chr6	80624529	80626600	-0.0148172	0.00464144	0.0010457
11735771_x_at	WFDC8	chr20	44179792	44180804	-0.0120118	0.00373222	0.00105309
11732958_at	USF1	chr1	161009041	161009799	-0.00898003	0.00275045	0.00105354
11722138_s_at	GUCY1A3	chr4	156651182	156653501	0.0204223	0.00615328	0.00107474
11722323_a_at	NFASC	chr1	204985436	204991950	0.00955098	0.00300597	0.00107774
11717998_a_at	MPLKIP	chr7	40172342	40174258	0.0167907	0.00526197	0.00107851
11725681_s_at	MRS2	chr6	24423812	24425810	-0.02647	0.00851498	0.00109658
11740748_s_at	MAX	chr14	65541842	65544754	0.00479964	0.00141474	0.00112667
11717755_x_at	SEC14L1	chr17	75209396	75212988	0.0104087	0.00309449	0.00113817
11753569_a_at	LZTS1	chr8	20103676	20107874	-0.0135807	0.00427638	0.00117663
11762389_at	USP38	chr4	144134734	144136730	0.013763	0.00434396	0.00117694
11723950_a_at	PBK	chr8	27667137	27668018	-0.0143743	0.00452211	0.00119387
11763169_at	FOSL2	chr2	28634746	28640179	0.0129944	0.0041249	0.00121222
11754992_a_at	CHD1	chr5	98190908	98192429	0.0146848	0.00449079	0.00123557
11722806_at	RAB35	chr12	120532899	120535177	-0.0062677	0.00200887	0.00123663
11723734_s_at	OTUD6B	chr8	92097012	92099323	-0.0183851	0.00561159	0.00125737
11741718_a_at	PDE10A	chr6	165740776	165746616	-0.0131215	0.00423508	0.00126058
11762719_at	IREB2	chr15	78765584	78769042	0.0218859	0.00645993	0.00126829
11746151_x_at		chr10	75478918	75482335	-0.0162748	0.00530601	0.00127456
11755588_a_at	SLC5A5	chr19	18004522	18005982	0.0200411	0.00652434	0.00128593
11751231_a_at	HAL	chr12	96366440	96368150	0.0164575	0.00499783	0.00129703
11745221_a_at	ATP2C1	chr3	130720064	130721994	0.0218769	0.00694361	0.00131851
11757192_a_at	C17orf76-AS1	chr17	16373616	16373846	-0.0138361	0.00436409	0.0013221
11734956_a_at	CNTNAP2	chr7	148112509	148118090	-0.0205736	0.00665719	0.00133274
11740174_a_at	NRG3	chr10	84744854	84746723	-0.00996859	0.00320615	0.0013407
11751871_a_at	EPGN	chr4	75177902	75178022	0.0141422	0.00442252	0.00136821
11760540_at	PTCHD4	chr6	47867345	47869671	-0.0221217	0.00700199	0.00137542
11754596_x_at	PAICS	chr4	57325538	57327534	0.0225563	0.00710891	0.00138694
11716776_a_at	EPS8L2	chr11	709553	720909	0.00935205	0.00299816	0.00138756
11752295_x_at	SCN3A	chr2	166003249	166011168	-0.0175511	0.00583863	0.00138824
11737866_s_at	ITK	chr5	156675860	156682201	0.00956503	0.00303176	0.00138973
11737420_a_at	WNT16	chr7	120978935	120981158	-0.0113202	0.00362319	0.00139976
11717090_a_at	HIST2H2BE	chr1	149856010	149858232	0.0139672	0.00406721	0.00140712
11762596_a_at	CEP57L1	chr6	109476994	109479691	-0.0165915	0.00527036	0.00142894
11762601_x_at	SEC31B	chr10	102265118	102265958	0.0225354	0.00725681	0.00145951
11753879_x_at		chr5	55230923	55272142	0.0114163	0.00350647	0.00146404
11757621_a_at	MYLK	chr3	123335199	123344163	0.0187974	0.00575096	0.00148175
11756508_a_at	TAF6	chr7	99704693	99705746	0.0159868	0.00518452	0.00148735
11729059_x_at	TOR4A	chr9	140173105	140177093	-0.00883975	0.00283949	0.00151731
11763299_a_at	UBE3B	chr12	109971462	109972876	-0.0184863	0.00578078	0.00153718
11738744_at	OR4C3	chr11	48346472	48347507	0.0300748	0.00963603	0.00155919
11722367_a_at	DLGAP5	chr14	55614830	55618659	-0.0154598	0.00502432	0.00156054
11748640_a_at	DLGAP1	chr18	3502135	3534613	-0.0145364	0.00477037	0.00156632
11734129_at	SLC30A4	chr15	45771809	45781240	-0.0195936	0.00621578	0.00156873
11720374_x_at	PRUNE	chr1	151006282	151008189	0.0149197	0.00467751	0.001578
11715398_a_at	APEX1	chr14	20925150	20925927	0.00659321	0.00199387	0.0016122
11729166_a_at	DCTD	chr4	183811213	183815758	-0.012873	0.00410519	0.00163111
11758810_at		chr8	121383391	121384275	-0.0181497	0.00601146	0.00163548
11729241_at	SLC35E3	chr12	69158484	69162470	0.0152436	0.00491204	0.00166295
11723788_a_at	FAM167A	chr8	11278972	11282145	0.0134937	0.00453197	0.00174362
11742998_at	PRDX6	chr1	173456874	173457946	0.0315721	0.0104872	0.00174935
11755120_a_at	PSME4	chr2	54091204	54093360	0.0134376	0.00443122	0.00175805
11716981_x_at	MIEN1	chr17	37884749	37886747	-0.0110761	0.00355947	0.00177384
11752975_a_at	NPSR1	chr7	34873996	34888275	-0.0130027	0.00428293	0.00179247
11745032_a_at	ARSJ	chr4	114821440	114824831	-0.0133005	0.00442391	0.00179708
11728207_a_at	XPC	chr3	14186647	14187659	0.0121104	0.00401356	0.00182436
11744235_x_at	TJAP1	chr6	43471361	43474294	0.0167457	0.00542216	0.00182814
11751499_a_at	ZNF846	chr19	9868151	9869440	-0.0143327	0.00453293	0.00183314
11749710_s_at	ABLIM1	chr10	116190872	116196132	0.00578247	0.00172412	0.001839
11755362_a_at	IFT172	chr2	27667238	27668316	0.0179908	0.00591612	0.0018442
11763049_x_at		chr11	50368737	50379547	-0.0361694	0.011897	0.00185296
11733305_a_at	TFAP2B	chr6	50810805	50815326	-0.0142701	0.00467321	0.00188692
11749470_a_at	TRPM8	chr2	234894332	234916747	0.0156718	0.00510438	0.00197056
11722312_a_at	CLDN18	chr3	137749812	137752494	-0.0113684	0.00365228	0.00198479
11722334_at	FNDC5	chr1	33327869	33329900	-0.0124047	0.00410158	0.00199576
11751612_a_at	SOCS2	chr12	93966461	93970521	0.0172709	0.0056743	0.00204458
11736330_a_at	SLC2A11	chr22	24225147	24227740	0.0210638	0.00681815	0.00205475
11731929_at	DEFB127	chr20	138111	139804	-0.0135247	0.00442996	0.00209216
11729987_s_at	ROBO2	chr3	77695205	77699115	-0.0116738	0.003855	0.00211251
11761048_at	ANKRD46	chr8	101521980	101522867	0.00933908	0.00313587	0.00214334
11726333_s_at	LEF1	chr4	108968701	108969930	0.00647868	0.00195721	0.0021453
11759281_at	SERINC5	chr5	79407050	79407525	0.0316824	0.0105623	0.00214879
11755453_a_at	TDH	chr8	11222229	11223597	-0.0125052	0.00426161	0.00216718
11752477_a_at	MAP4K2	chr11	64563965	64564365	0.0154731	0.00520029	0.00219224
11736413_a_at	NHLH2	chr1	116378998	116386538	-0.0125434	0.00437068	0.00220905
11741028_a_at	NDST4	chr4	115748919	115767153	-0.0161622	0.00547643	0.00223392
11728400_at	MDFIC	chr7	114655742	114659256	-0.0192697	0.00624091	0.00226509
11736358_at	LGI2	chr4	25000469	25005890	-0.0118699	0.00383636	0.00226612
11758224_s_at	CCDC80	chr3	112323407	112324610	-0.0108855	0.00361972	0.00230268
11736450_x_at	GIN1	chr5	102421704	102423876	-0.0109466	0.00373517	0.00231754
11760503_a_at	RASSF8	chr12	26221630	26225804	-0.0165599	0.00572915	0.00232705
11719146_x_at	TMEM54	chr1	33360195	33361344	0.018183	0.00617597	0.00235335
11723238_at	GNG7	chr19	2511217	2515145	-0.00894179	0.00301639	0.00237276
11715296_s_at	KRT33A	chr17	39502344	39502488	-0.0187056	0.00651494	0.00238045
11749951_a_at	ITGA2B	chr17	42457370	42458429	0.0183424	0.00558096	0.0023832
11732661_x_at	STIL	chr1	47715811	47717594	-0.0201132	0.00674108	0.00239211
11759252_at	HIST1H2AI	chr6	27775899	27776429	-0.0183597	0.00594199	0.00239265
11749813_a_at	NEK2	chr1	211836114	211836994	-0.0124967	0.00413385	0.00242571
11724400_a_at	C16orf48	chr16	67696848	67697459	0.0140858	0.00477715	0.00243429
11735114_at	CNOT4	chr7	135070903	135073646	-0.0133226	0.00462657	0.00243582
11719792_at	GPRC5A	chr12	13065018	13070871	-0.0129992	0.00449415	0.00243752
11731510_at	DBT	chr1	100659736	100661978	-0.013047	0.00447052	0.00245462
11723910_a_at	CMKLR1	chr12	108681821	108686736	-0.0152784	0.00497738	0.00248263
11720170_a_at	MRPS16	chr10	75008601	75010749	0.0130173	0.00437165	0.00249256
11745790_a_at	TMEM135	chr11	87029177	87034756	-0.0207338	0.00704783	0.00250752
11757508_x_at	ATP5SL	chr19	41937223	41939339	-0.0102255	0.003484	0.00250898
11746636_a_at	LEF1	chr4	108999376	109000770	0.00798989	0.00244782	0.00257598
11731596_a_at	ZNF503	chr10	77157588	77160132	-0.0176878	0.00593411	0.00258072
11740175_a_at	ARSK	chr5	94903594	94927329	0.0126022	0.00440382	0.00259062
11731759_s_at	RAD52	chr12	1021243	1022618	0.011456	0.00372479	0.00262654
11717834_s_at	GLG1	chr16	74485857	74487232	0.0122182	0.00413635	0.00263862
11727263_a_at	ENTPD7	chr10	101464209	101465997	-0.0123357	0.00422176	0.00266122
11740538_at	SCGB1C1	chr11	194418	194573	0.0222813	0.00731181	0.00266315
11737800_a_at	ECE1	chr1	21543740	21546624	0.0069244	0.00232818	0.00274327
11740836_x_at	NUGGC	chr8	27879481	27880979	-0.0177322	0.00601175	0.00274818
11746536_a_at	WSB2	chr12	118470712	118472163	-0.0183413	0.00609383	0.00275834
11726307_at	FAM204A	chr10	120065401	120070420	0.0172764	0.00572953	0.00277209
11761664_x_at	RIN1	chr11	66097713	66100880	0.0112176	0.00390512	0.00277939
11731010_x_at	WDR89	chr14	64063757	64066691	-0.0210818	0.00724725	0.00280559
11757548_s_at	ADAMTSL1	chr9	18906690	18910948	-0.0124403	0.00420474	0.00280861
11715611_a_at	PLOD1	chr1	12034710	12035594	-0.0141639	0.00482088	0.00281744
11756020_a_at	LY6G5C	chr6	31644461	31644897	0.0139605	0.00499007	0.00281975
11732973_at	PROKR1	chr2	68882012	68882708	0.0148186	0.00506777	0.0028221
11732399_a_at	RAD51D	chr17	33426811	33428055	0.00794898	0.00272393	0.00282882
11738496_at	OR13J1	chr9	35869375	35870461	-0.0146569	0.00508726	0.00284781
11721317_at	PARM1	chr4	75937635	75975325	0.0152846	0.00525469	0.00285217
11757677_x_at		chr2	238949929	238951236	0.0167199	0.00552154	0.00286635
11738792_at	DEFB135	chr8	11839830	11842099	-0.0113242	0.00393492	0.00288115
11735715_a_at	IFT81	chr12	110655849	110656602	-0.0122835	0.00420247	0.00289395
11759086_at	RBM26	chr13	79979836	79980612	0.0136174	0.00464652	0.00289757
11742894_a_at	DRG2	chr17	18010468	18011285	0.0120371	0.00405998	0.00290137
11743818_a_at	CILP	chr15	65488337	65491437	0.016118	0.00567033	0.00290223
11763499_a_at	ZNF202	chr11	123594885	123597699	-0.0142537	0.00496544	0.00291598
11739343_a_at	NNAT	chr20	36151069	36152092	-0.00738947	0.0025108	0.00294034
11729299_a_at	SDE2	chr1	226170403	226176089	-0.00757714	0.00251433	0.00295008
11757981_s_at	WASF3	chr13	27259825	27263085	-0.0115031	0.00383881	0.00295275
11716636_a_at	AARS	chr16	70286293	70287284	0.0108006	0.00378692	0.00295637
11753250_a_at	BMP1	chr8	22034046	22035470	-0.0122006	0.0040777	0.00297043
11734400_at	C19orf26	chr19	1228286	1231274	-0.0152359	0.00532257	0.00302963
11742179_at	HIGD1C	chr12	51347705	51364289	-0.00897832	0.0030922	0.00303052
11747695_x_at	DLGAP1	chr18	3496030	3502643	-0.0120129	0.00420812	0.00304087
11715156_s_at	KRTAP6-1	chr21	31985750	31986249	0.0110967	0.00390614	0.00304724
11739257_a_at	FAM63A	chr1	150969025	150969843	0.00892887	0.00283008	0.00306279
11728794_s_at	LDLRAD3	chr11	36250710	36253686	-0.0134865	0.00477404	0.00311294
11723712_x_at	MLXIP	chr12	122626238	122629266	0.00849189	0.00278272	0.00312116
11751366_a_at	GEMIN4	chr17	647654	652591	0.0141429	0.00489172	0.00314205
11760601_at	LASP1	chr17	37071296	37073090	0.0132372	0.00443433	0.00314478
11755346_x_at	ATP5O	chr21	35275757	35281515	0.0175279	0.00574051	0.00315575
11722113_a_at	ZNF232	chr17	5008836	5009828	0.021388	0.00731176	0.00315577
11760808_at	LMAN1	chr18	57019913	57020533	-0.0124221	0.00436726	0.00318552
11722191_at	TTC37	chr5	94803570	94814146	0.0139233	0.00483978	0.00318969
11749111_a_at	MTTP	chr4	100543834	100545156	-0.014296	0.004978	0.00319982
11763691_at	VTI1B	chr14	68113792	68118198	0.0191408	0.00663088	0.00320086
11747431_at	SPSB2	chr12	6980757	6982161	0.00944701	0.00332195	0.00320171
11736058_s_at	C10orf32	chr10	104622630	104624718	-0.0130156	0.00435198	0.00323577
11743618_at	ITGA2	chr5	52386349	52390609	-0.0116025	0.00410272	0.0032468
11760976_a_at	APBB1	chr11	6422282	6422918	0.0157329	0.00537832	0.00325923
11738193_a_at	PITX3	chr10	103989943	103990858	-0.0133844	0.00465076	0.00326497
11756191_a_at	MAN1C1	chr1	26110154	26112698	0.0122932	0.00418436	0.0032977
11746332_s_at	PRDM15	chr21	43218385	43221882	0.0136179	0.00471893	0.00336422
11742665_x_at	FAM136BP	chr6	3045618	3046034	0.00749363	0.00256599	0.00338178
11744221_a_at	ASUN	chr12	27058114	27059417	-0.0164793	0.00578969	0.00339158
11738748_at	OR52K1	chr11	4510109	4511138	-0.0135228	0.0046331	0.00346532
11723762_at	PLCG1	chr20	39803107	39804361	0.0123438	0.00435966	0.00348326
11757626_x_at	SLC16A4	chr1	110905470	110906515	-0.0175548	0.00620289	0.00348608
11750478_x_at	THEM6	chr8	143815948	143818345	-0.0140373	0.00493568	0.00351087
11737753_s_at	SNX5	chr20	17922241	17923051	-0.0105636	0.00366236	0.00351549
11734857_at	ERO1LB	chr1	236378855	236381876	-0.0186451	0.00639004	0.00354201
11731002_a_at	RSPO2	chr8	108911544	108913418	-0.0104572	0.00373264	0.003557
11750309_a_at	ERI2	chr16	20807662	20811511	-0.0105781	0.00375746	0.00356441
11715150_s_at	PCDHA4	chr5	140186659	140189169	-0.01142	0.00399217	0.00356606
11756814_a_at	ASIC3	chr7	150749070	150749843	0.013493	0.00473955	0.00359934
11751735_a_at	CNGA4	chr11	6262661	6263221	-0.0108979	0.00369009	0.00360241
11762172_x_at		chr6	36322419	36334752	-0.0192859	0.00673943	0.00364434
11716455_at	RHOBTB3	chr5	95128763	95132071	-0.017083	0.00612722	0.00367112
11737158_at	SLC9A2	chr2	103324578	103327777	-0.0129267	0.00466038	0.00367243
11720714_at	NIPA1	chr15	23043277	23049340	0.0133146	0.0047313	0.00367734
11725499_at	GOLGA7B	chr10	99625347	99627782	0.0101545	0.00363299	0.00371481
11726099_at	NKAIN1	chr1	31652592	31654559	0.00968937	0.00348777	0.00372454
11732605_at	CBLN4	chr20	54572496	54580528	-0.00967921	0.00337391	0.00373162
11754420_a_at	PREPL	chr2	44544750	44548584	0.0135757	0.00476248	0.00373596
11740975_a_at	TP53I11	chr11	44953899	44957607	-0.00977457	0.00346787	0.00373781
11722342_a_at	PIEZO2	chr18	10670238	10671776	-0.0115947	0.00394578	0.00381037
11726545_x_at	GOLGA2P5	chr12	100550135	100550836	0.0136759	0.00493045	0.00386372
11744316_at	MSH4	chr1	76363592	76378923	-0.0120444	0.00436305	0.00387094
11734382_a_at	AQP10	chr1	154295717	154297801	0.012631	0.00435893	0.00387166
11762659_at	MPP4	chr2	202544788	202545757	0.0208687	0.00750323	0.00391209
11745114_a_at	EMR2	chr19	14843205	14847056	0.00892712	0.00279009	0.00391888
11749835_x_at	SH2B1	chr16	28883855	28885526	-0.0112777	0.00404161	0.00392196
11730477_at	RNF125	chr18	29648261	29653176	-0.0129216	0.00454064	0.00393074
11759045_at	EBAG9	chr8	110576668	110578225	-0.013355	0.00478499	0.00394466
11727621_a_at	LIPH	chr3	185224050	185237097	-0.0141633	0.00518694	0.00396388
11739517_x_at	DFFA	chr1	10516579	10521759	0.0163554	0.00557799	0.00396392
11721691_x_at	CYB561	chr17	61509665	61511981	0.0145349	0.00488689	0.00396745
11732998_at	MCM6	chr2	136597196	136598521	-0.0134347	0.00475936	0.00397176
11720618_s_at	TRIM9	chr14	51441980	51444071	-0.0119985	0.00430363	0.00398017
11728610_at	BBS7	chr4	122748882	122749424	-0.0115892	0.00395508	0.0040458
11722800_a_at	SS18	chr18	23596578	23598344	-0.0150158	0.00544347	0.00405251
11752876_x_at	MMP13	chr11	102813724	102820956	-0.0147144	0.0052873	0.00409734
11750859_a_at	ZFP37	chr9	115800660	115806548	-0.0121718	0.00418592	0.00412203
11762756_at		chr15	78909366	78909475	-0.0138793	0.00501338	0.00412586
11753721_s_at		chr19	57876183	57876721	0.0223594	0.00824108	0.00413388
11736843_a_at	KLRAP1	chr12	10746380	10750808	-0.013579	0.00489344	0.00414247
11719012_at	FZD4	chr11	86656721	86663512	0.0131467	0.00493917	0.00418488
11764115_at		chr10	87191699	87192271	-0.0121886	0.00435432	0.00419025
11723546_s_at	PLD1	chr3	171318195	171321092	-0.016936	0.00600946	0.00420719
11756671_a_at	PGAP2	chr11	3846558	3847601	0.00598498	0.00210351	0.00421914
11732858_a_at	GPR124	chr8	37698604	37702414	-0.0151107	0.00535458	0.00422236
11759246_at		chr5	140710252	140712723	-0.0105196	0.00365626	0.00425617
11728719_a_at	LTBP1	chr2	33622200	33624576	0.0284437	0.00919547	0.00427178
11720566_at	BCAT1	chr12	24964295	24970983	-0.0161355	0.00586987	0.00428327
11738063_a_at	S100A7A	chr1	153391621	153395701	-0.0192146	0.00699166	0.00429253
11736750_a_at	HTR2A	chr13	47407513	47409774	-0.0136443	0.00486253	0.00430064
11727929_a_at	FOXO1	chr13	41133646	41134997	0.00912229	0.00326016	0.00430209
11726604_a_at	PAFAH1B2	chr11	117038137	117041761	-0.0110313	0.00396776	0.00430639
11729955_x_at	FHIT	chr3	59735036	59997126	0.013595	0.00441351	0.00432405
11752133_a_at	CEP97	chr3	101483691	101489406	-0.0122256	0.00434015	0.00432753
11746774_x_at	SLC27A1	chr19	17597983	17599748	-0.0141138	0.00521191	0.00433147
11719344_a_at	ATF3	chr1	212792700	212794119	0.0130167	0.00467609	0.00435288
11753112_x_at	MED25	chr19	50333043	50340235	0.00863781	0.00311076	0.00435334
11748932_a_at	CCDC150	chr2	197538965	197559887	-0.015024	0.00550049	0.00436619
11726569_a_at	SPOCK3	chr4	167654535	167663210	-0.0152614	0.00545455	0.00437902
11753607_x_at	REG3G	chr2	79253109	79255631	0.0210022	0.00749602	0.00438402
11757777_s_at	KL	chr13	33637986	33640282	-0.0116053	0.00414202	0.00445935
11754650_a_at	ATP10B	chr5	159990127	159992907	-0.0099216	0.00356959	0.00448678
11715833_a_at	RUVBL1	chr3	127799803	127803865	0.00914513	0.003347	0.00448935
11723817_at	ARHGAP29	chr1	94637307	94640305	0.0139801	0.00481638	0.00450158
11737070_x_at	TRIM61	chr4	165875598	165875920	-0.0127863	0.00465429	0.00450766
11734524_at	C6orf15	chr6	31079000	31080068	0.0169452	0.00624797	0.00457043
11744893_a_at	FAM20A	chr17	66531254	66533882	0.011801	0.00417295	0.00457351
11725942_at	WNT7B	chr22	46316242	46319215	-0.0128506	0.00461542	0.00458994
11753592_x_at		chr7	132720203	132720747	0.0133733	0.00481583	0.00459705
11748435_a_at	CAP2	chr6	17543292	17551835	-0.0152962	0.00559558	0.004607
11722027_s_at	UBE2G1	chr17	4172554	4175811	0.00762078	0.00263146	0.00460733
11750232_a_at	GGTA1P	chr9	124217318	124218119	0.0120878	0.00438546	0.00463277
11754176_a_at	IL24	chr1	207070788	207077484	0.0123458	0.00457487	0.00467517
11719386_a_at	MAPRE3	chr2	27248451	27248900	-0.0124637	0.0044821	0.00467523
11727313_at	BHLHE22	chr8	65492814	65496181	-0.0138172	0.00510446	0.00468113
11727631_s_at	APBA2	chr15	29409265	29410518	0.00797835	0.00281025	0.00468685
11748099_a_at	PHACTR3	chr20	58410908	58422766	-0.0144625	0.00519625	0.00471056
11721113_x_at	RPL41	chr12	56510370	56510995	0.0103323	0.00348579	0.00471678
11738134_a_at	ZNF80	chr3	113953483	113956425	-0.0130755	0.00472319	0.00475999
11722844_a_at	ENAH	chr1	225680538	225685514	-0.026485	0.00938303	0.00479114
11733651_x_at	FAM228B	chr2	24384376	24392509	-0.0123682	0.00450151	0.00481771
11735849_at	CSNK1A1L	chr13	37677398	37679803	-0.0128675	0.0046654	0.00482712
11740154_s_at	ZNF384	chr12	6775643	6777281	0.00614203	0.0021604	0.0048588
11739558_at	RFWD3	chr16	74655292	74657969	0.0128034	0.00466758	0.00487988
11747031_a_at	DMPK	chr19	46274826	46276010	0.0132424	0.00485205	0.00488182
11740609_a_at	RASSF6	chr4	74437267	74442224	-0.0113055	0.00412859	0.00491062
11716210_at	CITED2	chr6	139693393	139695089	0.0119311	0.00434442	0.0049175
11756876_a_at	MNF1	chr6	33669123	33679504	0.0113691	0.00405814	0.00491885
11721962_a_at	SLC4A8	chr12	51901210	51902980	-0.0121342	0.00442063	0.00493119
11748812_s_at	SLC30A8	chr8	118175664	118188953	0.0122383	0.00446803	0.00493189
11739509_a_at	NAA30	chr14	57876097	57882635	-0.00939696	0.00335171	0.00499483
11759232_at	C6orf25	chr6	31692747	31694491	0.0184683	0.00599255	0.00503771
11718197_at	LHFP	chr13	39917029	40175527	0.00978113	0.00351524	0.00507692
11756075_x_at	BLK	chr8	11421412	11422113	-0.0142842	0.00528183	0.00509256
11723707_a_at	AIFM2	chr10	71872030	71874085	-0.00928379	0.00337163	0.00510793
11736834_a_at	TM2D2	chr8	38846327	38851555	-0.0136995	0.00510194	0.00511623
11719418_x_at	ANKRA2	chr5	72848160	72849311	-0.0169849	0.0061963	0.00511763
11729312_at	NMNAT1	chr1	10041089	10045556	-0.0197942	0.00719038	0.00511794
11741999_at	OR10J1	chr1	159409512	159410600	-0.00936989	0.00345358	0.00511915
11734813_a_at	TMEM86A	chr11	18723120	18726332	0.0153396	0.00563038	0.00518043
11725981_at	CCR7	chr17	38710021	38712070	0.00694785	0.00230486	0.00519355
11725839_at	TCF21	chr6	134212851	134216691	0.0103396	0.00384726	0.00519467
11726891_a_at	SFTA3	chr14	36942412	36943086	-0.0119685	0.00427589	0.00519727
11718817_a_at	MADD	chr11	47350597	47351582	0.00885939	0.00318287	0.00520112
11745192_a_at	EPB41L3	chr18	5392383	5395146	0.0130309	0.00470762	0.00521538
11728030_a_at	IGSF10	chr3	151151282	151156385	-0.00984354	0.00370183	0.00524448
11740082_at	AGMO	chr7	15239943	15425187	-0.010697	0.00387215	0.00527852
11746515_a_at	PDE7B	chr6	136502365	136516712	-0.0111707	0.00407565	0.00527978
11742608_x_at	OR10G9	chr11	123893720	123894655	-0.0226029	0.00825406	0.00531139
11740544_a_at	NRG1	chr8	32621266	32622548	-0.0112158	0.00405331	0.00531259
11732729_at	AJAP1	chr1	4842605	4843850	-0.0125646	0.00464916	0.005351
11722948_a_at	CDRT4	chr17	15339332	15341517	-0.0131815	0.00498824	0.00536738
11740235_at	RAB27B	chr18	52555226	52562747	0.0136634	0.00472616	0.00537317
11737692_a_at	PLEKHG4	chr16	67322706	67323402	-0.0145717	0.00514975	0.00540906
11719613_a_at	LARP4	chr12	50869309	50873787	-0.0351217	0.0132036	0.00541692
11730352_x_at	ZNF423	chr16	49521435	49525215	-0.0128695	0.00467559	0.00544369
11749248_a_at	WIPF2	chr17	38429865	38440388	0.0143809	0.00526593	0.00547766
11728957_a_at	E2F8	chr11	19245610	19246387	-0.0130284	0.00493953	0.00548916
11747357_a_at	CIAPIN1	chr16	57462081	57463192	0.0203815	0.00752909	0.00549604
11715759_at	RPL36AL	chr14	50085237	50087403	0.00455283	0.00160156	0.00550823
11727771_a_at	KIRREL2	chr19	36357059	36358036	-0.010978	0.0040594	0.00552283
11760671_a_at	KLHL7	chr7	23164667	23165255	-0.0159783	0.00590056	0.00552747
11728373_a_at	ERG	chr21	39751949	39755845	-0.0130207	0.00483122	0.0055446
11742312_at		chr14	20443603	20444818	-0.0179526	0.00664928	0.00555618
11717538_a_at	RYBP	chr3	72423744	72427788	0.0102712	0.00366009	0.00556013
11720612_x_at	NAP1L5	chr4	89617066	89619386	0.0160609	0.00585111	0.00558085
11718570_at	NT5DC3	chr12	104166088	104179253	0.0120738	0.00435322	0.0056116
11729954_a_at	FHIT	chr3	59735036	59735305	0.0131919	0.00441831	0.00562004
11753195_a_at	SCUBE1	chr22	43633582	43658851	-0.0109322	0.00401123	0.00562933
11751809_a_at	LINC00671	chr17	41030544	41031835	0.0103522	0.00388409	0.00563668
11755176_a_at	PAXIP1	chr7	154735397	154738135	0.0104148	0.00376827	0.00563909
11728952_a_at	SLC38A10	chr17	79224677	79226303	0.0151681	0.00569122	0.00565194
11740982_at	C1orf68	chr1	152691977	152692946	0.0123226	0.00458776	0.00566278
11717821_a_at	SLC4A4	chr4	72433505	72437804	-0.0102579	0.00369993	0.00567128
11755572_x_at	MAP7D1	chr1	36645849	36646450	0.00724821	0.00269749	0.00568164
11738689_x_at	OR5T1	chr11	56043029	56044146	-0.0129209	0.00479977	0.00571396
11716047_a_at	C21orf33	chr21	45564703	45565605	0.00662625	0.00241015	0.00582194
11745745_a_at	SLC39A1	chr1	153931575	153933230	0.0100156	0.00367336	0.0058431
11732160_a_at	NUDCD1	chr8	110253148	110255530	-0.0131895	0.0048873	0.00584571
11718775_a_at		chr1	24995614	24996078	0.0124534	0.00447544	0.00585151
11748965_x_at	ETV1	chr7	13930853	13935712	-0.010014	0.00378893	0.00585398
11746555_x_at	SPARC	chr5	151040657	151043796	0.0129444	0.004314	0.00588135
11747578_a_at	SENP2	chr3	185347570	185351339	0.0104884	0.00395398	0.00589384
11756548_s_at	PKP4	chr2	159536941	159539391	-0.0161931	0.00619074	0.00592062
11752836_a_at	EMR2	chr19	14857708	14862483	0.0132738	0.00451991	0.00592501
11722862_x_at	TRIM2	chr4	154255966	154260472	-0.0115217	0.00410752	0.00593501
11762763_at	DUOXA2	chr15	45408714	45409503	-0.0138225	0.00528637	0.00595188
11731308_a_at	KCNIP4	chr4	20730239	20731752	-0.0136688	0.0052245	0.00599107
11720351_a_at	ETV5	chr3	185764097	185766649	-0.0117603	0.00436033	0.00599424
11761622_x_at	TIPIN	chr15	66628544	66629519	-0.0174127	0.00633006	0.00599455
11745769_a_at	NOTCH2	chr1	120454176	120459317	0.0106465	0.00381934	0.00600207
11762295_at	NXN	chr17	722354	722785	-0.0250212	0.00942791	0.00600677
11743769_a_at	COL11A2	chr6	33130458	33131595	0.0124152	0.00456006	0.00602349
11738245_x_at	AKR1C2	chr10	5041392	5042858	-0.01408	0.0053282	0.00603918
11755513_a_at	ZNF136	chr19	12297385	12300064	-0.0160918	0.00594645	0.00604312
11723677_a_at	CKAP2	chr13	53042413	53050485	-0.0130457	0.00484424	0.00604936
11754140_x_at	KCNIP2	chr10	103587646	103589304	-0.0151114	0.00563052	0.00608585
11730144_at	KLHL31	chr6	53512699	53517128	0.0105293	0.00399141	0.00610681
11752563_a_at	DZIP3	chr3	108392925	108406943	-0.0106558	0.00394829	0.00611624
11738037_at	PDE6C	chr10	95421816	95425767	-0.0115639	0.00418854	0.00612628
11726845_s_at	PLXDC1	chr17	37219556	37224212	0.0187926	0.00671848	0.00612998
11728353_at	MSMP	chr9	35752987	35754266	0.00730136	0.00279446	0.00613645
11745100_a_at	CDH19	chr18	64202223	64211461	-0.0101827	0.00383913	0.00615449
11738164_at	C11orf42	chr11	6231080	6232362	0.01263	0.00475084	0.00618864
11754995_a_at	PCBP2	chr12	53873190	53874946	0.00817471	0.00295168	0.00618985
11736691_at	CCDC89	chr11	85394893	85397320	-0.0121965	0.00452621	0.00619035
11730205_at	PSMD9	chr12	122339954	122356203	0.00993948	0.00358948	0.00619127
11731083_at	RNF144B	chr6	18465158	18469105	0.00811239	0.00290927	0.0062196
11734261_at	TRPM5	chr11	2425745	2428530	-0.0133012	0.0048679	0.00622936
11762908_x_at	TNFRSF14	chr1	2489165	2491417	0.0174863	0.00651051	0.00624501
11747864_a_at	CPEB1	chr15	83215893	83218408	-0.0124662	0.00452021	0.00630776
11750106_x_at	ANKAR	chr2	190606068	190611376	-0.0117976	0.00440162	0.0063148
11734270_at		chr16	71061011	71061778	0.0109063	0.0040896	0.00631571
11716147_s_at	CHMP7	chr8	23118051	23119512	0.00689373	0.00249046	0.00638866
11752583_a_at	CD6	chr11	60784375	60785485	0.0116538	0.00434442	0.00639177
11728479_x_at	C1orf114	chr1	169364108	169366629	-0.0146757	0.00553204	0.00642866
11741840_a_at	PIWIL3	chr22	25115001	25115862	-0.0108878	0.0041378	0.00643731
11725151_at	MYBPC3	chr11	47352957	47354253	0.0118523	0.00434397	0.00644678
11761508_at	FGF7	chr15	49716229	49717712	-0.0118907	0.00454236	0.00644778
11740329_at	RBMXL2	chr11	7110165	7112379	-0.0105916	0.00392619	0.00646186
11724202_s_at	SNRPD1	chr18	19192228	19202762	0.0177124	0.00661329	0.00647075
11718674_a_at	TMEM245	chr9	111777432	111782785	0.018812	0.00702338	0.006511
11742621_at	OR5B21	chr11	58274648	58275578	0.0140061	0.00545586	0.00651367
11745105_a_at	2001-05-01	chr22	42190375	42190481	0.0152833	0.00582331	0.00651853
11726509_at	SMPD3	chr16	68392231	68395210	0.0146335	0.00551467	0.00651986
11728927_at	DDX43	chr6	74124271	74127292	-0.0129034	0.00481382	0.00653309
11756143_s_at	ADPRH	chr3	119306311	119308792	-0.00967519	0.00345414	0.00654598
11753365_a_at	DCSTAMP	chr8	105360769	105368917	0.012136	0.00454421	0.00659065
11740201_x_at	FAIM3	chr1	207077731	207085297	0.00611041	0.00221825	0.00659938
11743193_a_at	PARD6G	chr18	77915115	77918489	0.0150991	0.00567472	0.00660483
11754703_a_at	SLC22A16	chr6	110745890	110746585	-0.0117124	0.00434972	0.00661329
11743868_s_at	NGDN	chr14	23946712	23948032	0.0126726	0.00484938	0.00663062
11731615_s_at	CNR1	chr6	88849583	88855084	0.0149417	0.00556092	0.00664308
11745559_a_at	C2orf73	chr2	54587340	54588714	-0.0133216	0.00504009	0.00666132
11733615_at	SEMA6D	chr15	48057080	48057677	-0.0105272	0.0039377	0.00667328
11728235_at	CD5	chr11	60893223	60895324	0.0137384	0.00511758	0.00667804
11745637_a_at	ADARB2	chr10	1228073	1229309	-0.0125154	0.00455981	0.00672596
11717303_at	PDAP1	chr7	98992586	98994363	0.00862193	0.00322281	0.00673659
11744976_x_at	DOC2A	chr16	30016830	30017830	0.0144495	0.0053507	0.00674012
11745548_a_at	CHRD	chr3	184106681	184108524	0.00599398	0.00229205	0.00674976
11755373_x_at	ECHDC2	chr1	53361656	53370844	0.0110299	0.00406593	0.00675174
11745712_x_at	ZNF365	chr10	64403502	64431771	-0.0126622	0.00467495	0.00677303
11751773_a_at	SCRN1	chr7	29994795	29994976	0.0117554	0.00430431	0.00681353
11755023_a_at	RER1	chr1	2330854	2335190	0.00783262	0.00285937	0.00684583
11746872_a_at	COL1A1	chr17	48264001	48264483	0.015144	0.00572975	0.00687558
11761399_at		chr21	40763695	40763972	-0.0143958	0.00556791	0.00688517
11761071_at	HLA-DOB	chr6	32781500	32782378	-0.0178741	0.00668215	0.00695478
11722823_a_at	SKP1	chr5	133492082	133493459	0.00526194	0.00180989	0.00698015
11738848_at	GFRAL	chr6	55266588	55267291	-0.0114162	0.00422527	0.00698303
11749508_a_at	PAPPA	chr9	119065036	119097353	-0.0106993	0.00412506	0.00701412
11741600_at	C1QL3	chr10	16555742	16556706	-0.0147471	0.0055079	0.00701526
11724385_a_at	HYLS1	chr11	125769239	125770543	-0.0110229	0.00411355	0.00705767
11752852_x_at	PPHLN1	chr12	42836451	42842425	-0.0129664	0.00494755	0.00707854
11742339_at	OR13F1	chr9	107266455	107267547	-0.00892279	0.00344663	0.00708156
11738638_a_at	TGM6	chr20	2397878	2413399	0.0122584	0.00454764	0.00710169
11719336_a_at	TEAD3	chr6	35441374	35442934	-0.0126554	0.0049685	0.00714385
11716120_a_at	WDR34	chr9	131395940	131397200	0.0127169	0.00485006	0.00716213
11722379_at	GNG11	chr7	93551011	93555831	0.0164215	0.00566285	0.00716466
11722309_a_at	TRPM4	chr19	49713967	49715091	0.00660625	0.00251919	0.00721189
11727179_a_at	MTHFR	chr1	11845780	11850955	0.0148668	0.00561243	0.00723048
11730801_at	CXCL6	chr4	74703340	74704477	-0.0123987	0.00480069	0.00728
11747573_x_at	TMPRSS4	chr11	117983984	117992605	0.013443	0.00523608	0.00729091
11730312_a_at	AHSA2	chr2	61408455	61413632	0.0115223	0.00435779	0.00732522
11752474_a_at	SFRP5	chr10	99526508	99527617	0.0130013	0.00483782	0.00732993
11761363_at	DLC1	chr8	13162086	13162811	-0.0147509	0.00563417	0.00733725
11735193_x_at	EMR2	chr19	14843205	14857774	0.0115621	0.00402378	0.00734803
11717480_a_at	FKBP10	chr17	39978475	39979465	0.0123905	0.00467048	0.00738802
11762448_at	FNDC3B	chr3	172055120	172056114	-0.0121372	0.00471284	0.00739664
11754169_a_at	PPM1M	chr3	52282972	52284613	0.00849602	0.00317656	0.0073986
11716507_at	CUL3	chr2	225334867	225339093	-0.0126983	0.00488843	0.00743474
11731559_at	WNT2	chr7	116916685	116918438	-0.0119777	0.00451062	0.00745574
11745252_at	LINC00346	chr13	111521578	111522162	-0.0108833	0.00414901	0.00745749
11761543_a_at		chr9	90584109	90585812	0.0111495	0.00407914	0.00746555
11739129_at	KNG1	chr3	186459311	186461408	-0.0132815	0.005123	0.00747323
11755351_a_at	TCF7	chr5	133479283	133483674	0.0109886	0.00428231	0.00755891
11731277_a_at	LYZL6	chr17	34261522	34264920	-0.0138602	0.00536868	0.00757134
11732929_a_at	KBTBD12	chr3	127702940	127706514	-0.0119302	0.00449979	0.00758828
11725410_at	NAV1	chr1	201788965	201796102	-0.0158126	0.00595083	0.00758835
11761296_a_at	TSPAN16	chr19	11426467	11426645	-0.0106843	0.00398497	0.00759865
11739406_x_at	FPGS	chr9	130575474	130576606	0.0108065	0.00413734	0.00760079
11725016_at	MAP9	chr4	156263810	156269057	-0.0131896	0.00491573	0.00766346
11736904_a_at	ESR1	chr6	152419867	152424409	0.0132203	0.00498972	0.00766711
11723874_at	TMEM104	chr17	72832066	72835918	-0.0170203	0.00653434	0.00767898
11731234_at	DEFB129	chr20	209919	210527	0.0125207	0.00485302	0.00768169
11716526_x_at	SPON2	chr4	1160720	1161444	-0.0108135	0.00406467	0.00768698
11728411_at	CASZ1	chr1	10696661	10700116	0.0134284	0.00502636	0.00769321
11729898_at	C5orf54	chr5	159820155	159822546	-0.0102737	0.00394002	0.00771503
11725389_a_at	CD6	chr11	60785761	60787849	0.0117502	0.00453471	0.0077237
11752087_s_at	TEAD1	chr11	12958656	12966298	-0.0126489	0.00463788	0.00775864
11715809_a_at	PYGB	chr20	25277006	25278650	0.00746946	0.00273659	0.007761
11749788_x_at	L2HGDH	chr14	50712120	50732207	-0.0106567	0.00407064	0.00778687
11715651_s_at	FSTL1	chr3	120111140	120115843	0.0161163	0.00587224	0.00780719
11731763_s_at	RPS6KA2	chr6	166822852	166826375	0.00992843	0.00381917	0.00782405
11755673_a_at	WHSC1	chr4	1978080	1983934	0.00928022	0.00361682	0.00783825
11739078_x_at	NFE2L1	chr17	46135657	46138849	0.00807486	0.00307358	0.00784146
11740394_a_at	FGFR2	chr10	123237848	123239535	-0.0126741	0.00482683	0.00785193
11738119_at	TAF1L	chr9	32629452	32635667	-0.00997947	0.00393251	0.00787375
11734822_at	APBB2	chr4	40812044	40818276	-0.00960072	0.00365489	0.00790549
11741412_at	LHX9	chr1	197898132	197904608	-0.0110353	0.0042991	0.00795898
11721124_s_at	MMP11	chr22	24125598	24126503	0.0129126	0.00499554	0.0080364
11725818_a_at	PAQR3	chr4	79833032	79841835	0.0128555	0.00491106	0.00805081
11739302_a_at	FZD6	chr8	104343569	104345094	-0.0120971	0.00473304	0.00805184
11749159_a_at	SCG3	chr15	52011605	52013223	-0.0130027	0.00503214	0.00805274
11756348_a_at	ERCC3	chr2	128046913	128047849	0.0151676	0.00578871	0.00805958
11732555_at	FASLG	chr1	172634762	172636014	-0.0157733	0.00575444	0.0080682
11762815_at		chr1	17302138	17303040	0.0123552	0.00480111	0.00809223
11743006_x_at	RECQL	chr12	21621845	21623280	-0.0213138	0.00837338	0.00809997
11716564_a_at	SDCCAG3	chr9	139296377	139297339	0.0201846	0.0077592	0.00810209
11752411_a_at	CCDC8	chr19	46913629	46916841	0.0116737	0.00442683	0.00811566
11722171_a_at	TOLLIP	chr11	1295601	1298483	0.0139786	0.00547245	0.00812415
11725374_at	HAPLN1	chr5	82933624	82937604	-0.01067	0.00423664	0.00812566
11759963_at	EFCAB13	chr17	45507184	45508076	-0.0131943	0.00517528	0.00815021
11730491_at	LRRC4B	chr19	51020149	51022672	-0.0109925	0.0041821	0.0081511
11761059_a_at	TMEM175	chr4	941497	942403	-0.0134047	0.0052697	0.00815878
11729271_a_at	ASB1	chr2	239352983	239360891	0.00962447	0.0036483	0.00816146
11717746_a_at	MARCH6	chr5	10426502	10435491	0.00311207	0.0011264	0.00819347
11754842_x_at	2001-05-01	chr22	42180612	42195460	0.0146492	0.00554383	0.00821027
11726719_a_at	GEMIN7	chr19	45593365	45594782	-0.0135639	0.00536541	0.00821387
11725403_at	TM4SF18	chr3	149036285	149040223	-0.00983858	0.00387731	0.00826694
11722163_x_at	PLK2	chr5	57751853	57753248	0.0141739	0.00545885	0.00827032
11724427_a_at	TMPRSS5	chr11	113558272	113558996	-0.00968814	0.00388643	0.00827833
11734786_a_at	OLFM3	chr1	102268130	102270471	-0.0101259	0.00378201	0.00828629
11742007_x_at	KRTAP12-2	chr21	46086106	46086844	0.0172088	0.00658013	0.00828677
11759826_x_at	GPNMB	chr7	23296511	23297667	-0.0123624	0.00482189	0.00830457
11715700_s_at	WDR6	chr3	49052258	49053386	0.00373428	0.00135814	0.0083046
11718731_a_at	MAPT	chr17	44101322	44105700	-0.0135035	0.00520449	0.00830543
11759639_at	CLEC16A	chr16	11219836	11220201	-0.0124494	0.00483001	0.00834974
11756672_a_at	APOA5	chr11	116660083	116661783	-0.0112932	0.00429605	0.00836912
11723599_a_at	PHLPP2	chr16	71678827	71683947	-0.0106666	0.00425437	0.00837438
11717057_x_at	CORO1C	chr12	109038885	109041298	0.00821325	0.00302052	0.00837462
11725821_x_at	PAQR3	chr4	79833032	79841835	-0.0132068	0.00498231	0.00839537
11759648_at	CREB3L2	chr7	137597557	137597824	0.0126647	0.0049929	0.0084132
11741233_a_at	CASC1	chr12	25263061	25264873	0.011755	0.00446393	0.00845591
11747252_a_at	GTF2F1	chr19	6379580	6380701	0.00539417	0.00205886	0.00846404
11740217_x_at	LMOD3	chr3	69156023	69158272	0.0150172	0.00579172	0.0084824
11738794_x_at	DEFB124	chr20	30053309	30053466	0.0124914	0.0048492	0.00850185
11754470_a_at	CHTF18	chr16	846615	848074	0.012138	0.00457951	0.00850978
11728279_at	PLA2G12A	chr4	110631145	110635651	0.0126929	0.00475458	0.00853446
11735579_at	TSSK1B	chr5	112768251	112770728	-0.0135835	0.00519905	0.00853959
11729504_a_at	AOC2	chr17	41002099	41002724	0.011242	0.00436433	0.00854095
11731220_s_at	TMEM132B	chr12	126138111	126146917	-0.0112382	0.00444924	0.00858203
11733700_at	LCE6A	chr1	152815344	152816459	-0.00973932	0.00391078	0.00858692
11721931_s_at	TMCC2	chr1	205240941	205242471	0.0151344	0.00533569	0.00861464
11731768_x_at	ARSB	chr5	78073032	78076485	-0.0236067	0.00893814	0.00863066
11742391_at	OR1L4	chr9	125486269	125487204	-0.0148135	0.00567782	0.00868808
11719446_a_at	CPA1	chr7	130023625	130025820	-0.0122914	0.00483352	0.00869314
11755794_a_at	CAPN14	chr2	31395924	31397573	-0.017681	0.00696468	0.00871775
11720099_s_at	CEP70	chr3	138213186	138213918	-0.0126959	0.00486726	0.00871779
11757722_s_at	2008-09-01	chr5	132091697	132094699	-0.0128338	0.0049916	0.00873338
11747171_a_at	MXD4	chr4	2249159	2252428	-0.00907714	0.00346437	0.00873646
11755922_a_at	ARHGEF28	chr5	73204225	73207527	-0.0114152	0.00452458	0.00879199
11721978_a_at	PLCE1	chr10	96084646	96085366	0.0126388	0.00505736	0.00882811
11754421_a_at	VSIG2	chr11	124617368	124617563	0.0181131	0.00634273	0.00883983
11736742_a_at	C1orf168	chr1	57254646	57258476	0.00855913	0.00338542	0.00885551
11750744_a_at	TMC8	chr17	76135243	76139049	0.0153108	0.0059551	0.00887444
11718139_at	PDXK	chr21	45175832	45182188	-0.00893116	0.00342568	0.00887692
11763620_a_at	MLLT1	chr19	6262239	6270770	-0.0129572	0.00495931	0.00891887
11729663_a_at	CHEK1	chr11	125525120	125527031	-0.0118095	0.00474695	0.00893772
11732665_a_at	VSTM1	chr19	54544079	54561844	0.0174493	0.0063022	0.0089395
11736568_x_at	LEF1	chr4	108968701	108999618	0.00921461	0.00329692	0.00899456
11728615_at	GPR3	chr1	27720298	27722318	-0.00855217	0.00334353	0.00900362
11736908_at	ZBTB3	chr11	62518435	62521187	-0.0141568	0.00551789	0.00907091
11751584_a_at	TATDN3	chr1	212981078	212989968	-0.0109684	0.00416783	0.00907334
11748786_a_at	TESPA1	chr12	55341802	55344174	0.00713017	0.00265237	0.00907964
11738586_at	RP3-470B24.5	chr6	168376604	168377619	0.0111078	0.0045329	0.00908273
11720527_at	LTBP2	chr14	74964873	74967732	-0.0174389	0.0068704	0.00909002
11740118_a_at	SMC2	chr9	106901420	106903698	-0.0107811	0.00421616	0.00913941
11726960_a_at	RP11-297M9.2	chr16	9847272	9851895	-0.0129797	0.00511487	0.00914928
11722687_a_at	LIFR	chr5	38475065	38482320	-0.00981402	0.00377726	0.00915233
11722933_at	CHML	chr1	241792155	241799232	0.0120197	0.0046985	0.00915989
11718602_a_at	C7orf41	chr7	30197054	30202378	0.00881679	0.00318624	0.00918366
11732041_a_at	MMD2	chr7	4945620	4947230	0.0127954	0.00499286	0.0091875
11752710_x_at	ZNF215	chr11	6962802	6979079	-0.0108786	0.00433352	0.00919072
11750901_x_at	PGR	chr11	100900355	100910002	-0.0111401	0.00456364	0.00919845
11744194_a_at	ABCC3	chr17	48740521	48745370	0.0138454	0.00510298	0.00919925
11734126_a_at	NOD1	chr7	30464143	30465326	0.011598	0.00450398	0.00920393
11728013_s_at	RIMKLB	chr12	8925917	8929787	0.0125455	0.00508684	0.00920951
11731460_at	CPM	chr12	69244955	69250459	-0.0141099	0.00550317	0.00921726
11747245_a_at	UTP15	chr5	72874576	72877794	-0.0127364	0.00514421	0.00924187
11719033_at	CCDC94	chr19	4267621	4269083	0.0109468	0.00425424	0.00924825
11745506_s_at	PIGP	chr21	38439562	38441924	0.0191548	0.00757254	0.00926406
11756873_a_at	ALDH8A1	chr6	135238528	135240005	-0.0136504	0.00528974	0.00930642
11731385_at	GJC2	chr1	228345441	228347527	0.0130112	0.00517967	0.00932199
11732792_s_at	PRDM16	chr1	3350241	3355185	-0.0103717	0.004113	0.00935796
11722208_a_at	PTGS1	chr9	125154468	125157982	0.00889251	0.00317805	0.00937159
11760562_at	ASL	chr7	65551731	65552147	-0.00930499	0.00374836	0.00937528
11724538_a_at	ABCG2	chr4	89011416	89018759	-0.014655	0.005726	0.00938571
11721082_at	C14orf119	chr14	23566867	23569665	-0.0099288	0.00402024	0.00943323
11732408_at	LMBRD2	chr5	36098514	36104208	-0.0108321	0.00407374	0.00949799
11760675_x_at	CCDC74B	chr2	130897752	130900886	0.0163654	0.00654022	0.00952031
11737326_a_at	SLC6A9	chr1	44462155	44463411	0.0109864	0.00422224	0.00953979
11755869_a_at	JAM3	chr11	134019041	134021896	0.0123917	0.00440839	0.00954104
11718010_at	SLC25A22	chr11	790475	792068	0.00880077	0.0034453	0.00955537
11742630_at	OR8K5	chr11	55926870	55927793	-0.0113072	0.00438232	0.00955653
11719235_x_at	ZNF692	chr1	249144205	249144715	0.0081019	0.00319537	0.0095671
11743537_a_at	DNAJC18	chr5	138745892	138760803	-0.0111725	0.00437743	0.00960005
11757593_s_at	TAPT1	chr4	16162128	16165160	-0.00840099	0.00326949	0.00962341
11752579_x_at	TBXA2R	chr19	3594504	3595931	0.0130982	0.00503992	0.00962896
11744519_a_at	POLE2	chr14	50116837	50121181	-0.0144024	0.00560783	0.00965686
11742420_a_at	GRM5	chr11	88237744	88242672	-0.0107698	0.0041866	0.00970766
11720329_at	RNMTL1	chr17	694774	695749	0.0108436	0.00424621	0.00972195
11721687_at	ID4	chr6	19839441	19840915	-0.0133511	0.00520934	0.00979873
11737596_x_at	ACOXL	chr2	111851064	111851921	-0.0126736	0.00508775	0.00986367
11750878_a_at	ISM2	chr14	77940740	77942455	0.0125551	0.00483881	0.00990795
11720606_a_at	SFRP2	chr4	154701744	154702907	-0.014578	0.00550246	0.00990973
11722988_a_at	BTAF1	chr10	93788547	93790082	-0.0136982	0.00536293	0.00991805
11749760_a_at	GABRB3	chr15	26788693	26793281	-0.0124143	0.00511157	0.00993325
11752034_a_at	ABCA8	chr17	66890186	66899020	-0.010647	0.00420169	0.00997914
11726345_at	GPA33	chr1	167022073	167032974	0.0123855	0.00488534	0.00998701
11729650_a_at	TXN2	chr22	36863083	36863964	0.0113604	0.00453002	0.00999617
11753153_a_at	LPHN3	chr4	62910171	62938184	-0.0117889	0.00477258	0.0100012
11725233_at	ATP8B2	chr1	154320884	154323783	0.0102683	0.0040207	0.0100023
11746290_a_at	SLC12A5	chr20	44686153	44688789	-0.00652054	0.00260711	0.0100032
11725800_a_at	USP46	chr4	53460340	53463907	-0.0107004	0.00423607	0.0100163
11716264_at	LEPROTL1	chr8	29963262	29966040	0.0110451	0.00429071	0.0100229
11758158_s_at	FOXP1	chr3	71003844	71008542	0.00548827	0.00197324	0.0100887
11752151_a_at	OR2C3	chr1	247693434	247695842	-0.0109178	0.00421047	0.0101113
11734778_a_at	PCTP	chr17	53852672	53854748	0.0111819	0.00422352	0.0101245
11731787_x_at	ERC1	chr12	1599259	1605090	-0.0113058	0.00444343	0.0101257
11739678_a_at	NTRK2	chr9	87636167	87638505	0.00896824	0.00368846	0.010133
11732830_a_at	ETV2	chr19	36135137	36135773	-0.0107099	0.00442154	0.0101331
11741452_a_at	NDUFAF3	chr3	49060135	49060905	0.00451332	0.00170402	0.0101397
11744304_a_at	MFSD3	chr8	145734457	145736286	0.0107824	0.004256	0.0101429
11730694_at	GJB7	chr6	87992696	87994657	-0.0113217	0.00455953	0.0102057
11750655_a_at	CDHR1	chr10	85972633	85973104	-0.0119625	0.00475907	0.0102087
11717045_a_at	C2	chr6	31912757	31913449	0.0122457	0.00491685	0.0102096
11750377_a_at	EMR2	chr19	14862248	14875422	0.0114565	0.00417126	0.0102111
11761273_at		chr9	95591220	95591445	-0.0286499	0.0113516	0.0102362
11747931_a_at	LEF1	chr4	108999376	109000770	0.00701306	0.00250923	0.0102369
11729842_at	VNN1	chr6	133013362	133013723	0.0104152	0.00385869	0.0102452
11742924_a_at	PRDX1	chr1	45980179	45980667	0.0132654	0.00519736	0.0102534
11725014_at	MAP9	chr4	156263810	156269057	-0.00946944	0.00378554	0.0102723
11763470_at	ARHGAP8	chr22	45244812	45246843	0.0154783	0.00623185	0.0102886
11715250_s_at	KIAA0825	chr5	93854911	93856622	-0.0120365	0.00473013	0.0102933
11720645_at	SPTLC2	chr14	77972340	77978746	-0.00530206	0.00202787	0.0102971
11744552_a_at	SMUG1	chr12	54575241	54577743	0.0153047	0.006151	0.0103021
11749195_x_at	DDOST	chr1	20978270	20979021	-0.00641129	0.00255533	0.0103219
11746583_s_at	ZNF558	chr19	8920382	8922739	-0.011814	0.00454922	0.0103647
11725724_a_at	FABP6	chr5	159656437	159665742	0.0170309	0.00700056	0.0103926
11715190_s_at	FAM221A	chr7	23740405	23742269	-0.0114425	0.00470582	0.010395
11742014_x_at	METTL20	chr12	31820581	31826048	0.0201676	0.00802121	0.0104267
11728247_a_at	TOP3A	chr17	18177281	18178294	-0.0101294	0.00401333	0.0104449
11753728_x_at	MED25	chr19	50321536	50340235	0.0119226	0.00446501	0.0104798
11734568_a_at	MUTYH	chr1	45794835	45797228	0.0127644	0.00506426	0.0104895
11749761_a_at	PCED1A	chr20	2815960	2816960	0.00916927	0.00362221	0.0104999
11751967_a_at	FNIP1	chr5	130775274	130783094	0.0046452	0.00181332	0.0105068
11758609_s_at	KCNJ10	chr1	160007257	160012322	-0.0118209	0.00462531	0.0105858
11724828_at	CCL20	chr2	228681023	228682272	-0.0110423	0.00430228	0.0106425
11719523_s_at	TOR1B	chr9	132571621	132573560	-0.0109435	0.00429906	0.0106714
11751390_a_at	CYSLTR2	chr13	49280951	49283498	0.0163651	0.00678022	0.0106822
11757020_x_at	MGST3	chr1	165618992	165624857	0.00817033	0.0031599	0.010688
11735600_x_at	AKR7L	chr1	19592478	19593955	-0.0120975	0.00474231	0.0106885
11748241_at	ABCC13	chr21	15671759	15673707	-0.00953096	0.00376265	0.010708
11762765_at	DAOA	chr13	106142250	106143383	-0.0130397	0.00509981	0.0107671
11719099_at	ISOC1	chr5	128448548	128449721	-0.0127931	0.00499958	0.0107847
11727117_at	NPPB	chr1	11917521	11918988	0.0137217	0.00573017	0.0107869
11751187_a_at	ZNF485	chr10	44111739	44113351	-0.012681	0.0051745	0.010801
11740340_at	F2RL3	chr19	17000384	17002830	0.00753293	0.00292852	0.010818
11734395_x_at	KLRC3	chr12	10564911	10571097	-0.0265369	0.00973386	0.0108388
11742949_a_at	CNOT8	chr5	154254850	154256353	0.00324125	0.00124716	0.0108519
11753108_x_at	MOGAT3	chr7	100838288	100841646	-0.00957812	0.00383933	0.0108543
11747229_a_at	ANKS1A	chr6	35053543	35054826	0.0134936	0.0052996	0.0108565
11754058_a_at	SPARC	chr5	151045922	151047215	0.014999	0.00552026	0.0108876
11752093_a_at	MORC1	chr3	108677086	108682455	-0.00949977	0.00391368	0.0108979
11732703_s_at	TAS2R1	chr5	9629109	9630463	-0.0107815	0.00442687	0.0109124
11715133_s_at	PCDHGA1	chr5	140710252	140712723	-0.0111556	0.0045172	0.0109582
11744658_s_at	NRF1	chr7	129367081	129396922	0.0138619	0.00569613	0.0109757
11747921_a_at	PUS1	chr12	132425472	132428406	-0.0104988	0.0043385	0.011
11722498_s_at	RPTOR	chr17	78938062	78940171	0.0144044	0.00569811	0.0110344
11749204_a_at	LGI1	chr10	95556725	95557916	-0.00968692	0.00375382	0.0110371
11744161_a_at	RFX1	chr19	14072350	14073676	0.00858188	0.00349202	0.0110376
11754098_a_at	EIF2C2	chr8	141541264	141542805	0.00689385	0.00269569	0.0110392
11753437_a_at		chr19	50331706	50331804	0.011704	0.00461537	0.011058
11753249_x_at	TPP1	chr11	6634000	6638659	0.00730214	0.00278491	0.0111118
11730375_a_at	ENDOU	chr12	48103517	48104702	-0.0131355	0.00522384	0.0111265
11718963_at	NUFIP2	chr17	27583241	27591609	0.00642721	0.00257205	0.0111367
11732672_x_at	CCDC107	chr9	35660398	35661508	0.0106695	0.00422772	0.0111591
11755450_a_at	ZNF608	chr5	123972608	123973599	-0.0123665	0.00499873	0.0111748
11753675_x_at	PFN2	chr3	149682691	149688896	-0.010466	0.00421329	0.011176
11730503_a_at	SLC25A47	chr14	100795702	100796715	0.0100298	0.00408468	0.0111898
11724023_x_at	TRIM13	chr13	50586071	50592587	-0.00600472	0.00236551	0.0112125
11727635_a_at	SERPINI2	chr3	167159577	167183186	0.00933192	0.00377894	0.0112772
11728824_s_at	SLC25A3	chr12	98994843	98995059	0.00307889	0.00119358	0.0112797
11736756_at	GAL3ST3	chr11	65809423	65811148	0.0130696	0.00526919	0.0113167
11759303_at	MFHAS1	chr8	8640864	8643565	0.0160019	0.00612906	0.0113352
11730064_at	INSM2	chr14	36003248	36006260	-0.00781704	0.00319475	0.0113604
11762061_at	HMGA2	chr12	66308500	66309227	-0.0111844	0.00453233	0.0113609
11715964_x_at	SPTAN1	chr9	131395087	131395941	0.00827197	0.00334217	0.0113666
11747356_x_at	FSCN1	chr7	5644903	5646286	0.0276633	0.0110816	0.0113839
11749451_a_at	DERA	chr12	16135242	16185982	0.0135478	0.00549924	0.0114039
11734032_at	C15orf61	chr15	67818756	67819628	-0.00939978	0.00367863	0.0114075
11755430_a_at	C19orf25	chr19	1473200	1475257	0.0131385	0.00525531	0.0114266
11724762_a_at	DEPTOR	chr8	121061815	121063152	-0.00876212	0.00369776	0.0114306
11727576_x_at	TMEM237	chr2	202484907	202489045	-0.00979939	0.00388947	0.0114482
11752536_a_at	DNAH6	chr2	84915563	84924914	-0.0140449	0.00578192	0.0114814
11756907_a_at	GMNC	chr3	190570666	190573704	-0.010669	0.00432494	0.0115854
11721541_at	GMEB1	chr1	29040585	29045865	-0.00580277	0.00234147	0.0115999
11749395_x_at	ZCCHC10	chr5	132332677	132334542	-0.0248061	0.00989121	0.0116153
11735759_a_at	DNM2	chr19	10941654	10942579	-0.0112991	0.0044146	0.0116413
11748074_a_at	PREB	chr2	27353624	27354376	-0.00838624	0.0034985	0.0116579
11753601_x_at	HPGD	chr4	175411328	175444049	-0.00936353	0.00372693	0.0116585
11759155_a_at	TRPV3	chr17	3413796	3417305	-0.0108586	0.00431099	0.0116926
11750975_x_at		chr1	155204986	155205635	0.0141572	0.00553863	0.0117018
11754059_x_at	SPARC	chr5	151043648	151049345	0.0142884	0.00529814	0.0117211
11761981_at	FAM120A	chr9	96291635	96293688	-0.0153079	0.00639958	0.0117239
11722400_a_at	DAPK3	chr19	3958452	3959635	0.0107752	0.00439547	0.0117713
11724958_at	NT5M	chr17	17250119	17250977	0.0162099	0.00633933	0.0117822
11763000_s_at	TRAV2	chr14	22180793	22181066	0.0133142	0.00544173	0.0117886
11757645_s_at	FIBIN	chr11	27015628	27018630	-0.0119076	0.00496356	0.0118009
11748448_a_at	CTTN	chr11	70281132	70282690	0.0104634	0.00414613	0.011822
11757647_s_at	RP11-231E4.4	chr18	72259010	72261075	-0.0115703	0.00465819	0.0118224
11726269_a_at	ITFG1	chr16	47192784	47252857	0.00863097	0.00346388	0.0118483
11716518_at	VPS37B	chr12	123349882	123352154	0.0109697	0.00446778	0.011868
11759365_at	GPR157	chr1	9160364	9164693	0.0142792	0.0058444	0.0118774
11744587_a_at	TMEM57	chr1	25817901	25826700	0.00666703	0.00264791	0.0118797
11740492_a_at	AGAP1	chr2	237032563	237035198	-0.0256428	0.00991821	0.0119425
11740417_a_at	PLA2R1	chr2	160802326	160803428	-0.0120981	0.00486304	0.0119587
11742356_at	OR4C11	chr11	55370830	55371874	-0.0157783	0.00629778	0.0119786
11733340_x_at	CTB-50L17.10	chr19	4499488	4502223	0.00888364	0.00361876	0.0119829
11750742_a_at	DHX58	chr17	40255231	40255816	-0.0136899	0.00530072	0.0119858
11742443_a_at	PRDM13	chr6	100060909	100063454	-0.0100946	0.00421783	0.0120098
11751300_a_at	CASQ1	chr1	160168467	160171676	-0.0108571	0.00435728	0.0120283
11728744_at	C4orf46	chr4	159587831	159590920	-0.0202816	0.00816849	0.0120829
11758125_s_at	DEPDC1B	chr5	59892739	59893741	-0.0088745	0.00374027	0.0121301
11747879_a_at	CYP2C8	chr10	96798654	96818268	-0.00959426	0.00384422	0.0121396
11731171_a_at	GLDN	chr15	51693790	51700210	-0.00907118	0.00366248	0.0121544
11751373_a_at	PDGFC	chr4	157681606	157689142	0.0124847	0.00517677	0.0121602
11722688_a_at	LIFR	chr5	38475065	38482320	-0.00973508	0.00401083	0.0121717
11735204_a_at	MMAA	chr4	146575146	146581187	-0.012696	0.00512892	0.0121798
11747300_a_at	CDK14	chr7	90741857	90839905	-0.0101706	0.00420284	0.0122029
11749249_a_at	PI4K2B	chr4	25270065	25280714	-0.0154635	0.00629646	0.0122166
11735551_a_at	FCRL6	chr1	159785326	159786041	-0.0117869	0.00441072	0.0122227
11733806_at	AMN	chr14	103390272	103395595	0.0113088	0.00469425	0.0122334
11760698_at	AGBL2	chr11	47688167	47688615	0.016693	0.00676366	0.0122364
11719831_x_at	SETD8	chr12	123892040	123893905	0.00447097	0.00176154	0.0122407
11753769_x_at	SBNO2	chr19	1107636	1154401	-0.0110466	0.00455388	0.0122706
11760799_x_at		chr6	33054316	33054978	-0.0366438	0.0122293	0.0122833
11727148_s_at	ZNF564	chr19	12636185	12638730	0.0141257	0.00582942	0.0122928
11729134_s_at	STK24	chr13	99102455	99105463	0.00336413	0.0013342	0.0123001
11748376_a_at	DAZL	chr3	16628299	16635275	-0.0114174	0.00456846	0.0123009
11727041_a_at	TTI2	chr8	33360947	33361453	-0.0109803	0.0045774	0.0123256
11725255_a_at	IL15	chr4	142653891	142655140	-0.0145095	0.00583765	0.012328
11737519_at	KIAA1841	chr2	61364599	61365169	-0.00986678	0.00402257	0.0123513
11743083_at	C8orf42	chr8	439803	442744	0.0139632	0.00559685	0.0123696
11742999_x_at	PRDX6	chr1	173456874	173457946	0.025534	0.0103573	0.0124002
11746742_a_at	ASL	chr7	65551731	65552147	0.0180563	0.0075481	0.0124011
11732262_a_at	FSCN3	chr7	127238489	127240453	0.0129892	0.00534036	0.0124118
11733610_a_at	C9orf173	chr9	140147114	140147934	0.0119055	0.0048524	0.0124127
11731071_at	NOXO1	chr16	2028918	2029904	0.0104974	0.00431	0.0124191
11722209_a_at	PTGS1	chr9	125154468	125157982	0.00924327	0.00336753	0.0124407
11734810_a_at	DTNA	chr18	32467730	32471808	-0.0116603	0.00469098	0.0124444
11739424_a_at	DPYSL5	chr2	27167524	27173219	-0.00975678	0.00391732	0.0124526
11736029_a_at	ITGA6	chr2	173368819	173371181	0.00913577	0.00364107	0.0124568
11735934_at	WNT9A	chr1	228106357	228112101	-0.0111001	0.004651	0.012472
11747017_a_at	TRPV3	chr17	3421870	3431420	-0.013021	0.00538609	0.0124905
11721374_a_at	BCL2	chr18	60790579	60795992	0.00896863	0.00369096	0.0125006
11722469_a_at	ACSL6	chr5	131285666	131290064	0.0106053	0.00420672	0.0125008
11747658_x_at	CDK10	chr16	89761339	89762772	0.015335	0.00612132	0.0125016
11751176_a_at	PRUNE2	chr9	79226292	79251473	-0.0145341	0.00565603	0.0125228
11742146_at	OR51Q1	chr11	5443341	5444436	-0.0172259	0.00701477	0.0125461
11739599_a_at	ZNF398	chr7	148875740	148880116	0.0127125	0.00515885	0.0126122
11722976_x_at	HOXB5	chr17	46668619	46671323	-0.0125222	0.00512314	0.0126143
11744530_a_at	SEMA4G	chr10	102743062	102745373	0.0140637	0.00568599	0.0126236
11760642_at	U66059.29	chr7	141968101	141969704	-0.0132337	0.0053978	0.0126236
11726519_a_at	TINAG	chr6	54219311	54254950	-0.011861	0.00491695	0.0126256
11737290_at	OXGR1	chr13	97637973	97640087	-0.00896322	0.00358336	0.0126315
11723524_at	AGR3	chr7	16899029	16913467	-0.0124661	0.00485997	0.0126325
11758888_at	MUT	chr6	49398073	49399569	-0.0152062	0.00628588	0.0126369
11733994_a_at	TMEM150C	chr4	83405743	83411391	-0.0120438	0.0048094	0.0126417
11759694_at	ZNF280D	chr15	56989961	56993270	-0.0101645	0.00423646	0.0126417
11721331_x_at	RNGTT	chr6	89319985	89322601	-0.0112631	0.00459892	0.0126926
11761212_at		chr1	43825438	43826264	-0.0166733	0.00683152	0.012708
11736205_a_at	OSBP2	chr22	31302184	31303811	0.0139205	0.00547234	0.0127301
11734495_a_at	GRB10	chr7	50657760	50663537	0.00887692	0.00364975	0.0127441
11760862_at	OLA1	chr2	174945636	174945976	-0.0111611	0.00459471	0.0127727
11721483_at	CCDC85B	chr11	65657875	65659105	-0.012394	0.00504988	0.0127941
11747111_x_at	ESR2	chr14	64693425	64694332	0.00674754	0.0028083	0.0127949
11720412_a_at	SLC41A1	chr1	205758221	205760846	-0.0103748	0.00428778	0.0128263
11726146_at	TMEM61	chr1	55451770	55457966	0.00616891	0.00258677	0.0128318
11737510_at	ZNF695	chr1	247148625	247151557	-0.00946036	0.00383836	0.0128399
11715498_a_at	OXA1L	chr14	23240227	23240389	0.00531088	0.00201772	0.0128412
11730730_s_at	PTRF	chr17	40554470	40557406	-0.00548202	0.00217934	0.0129314
11737620_a_at	PRR16	chr5	120021649	120023027	-0.0113271	0.00455373	0.0129342
11738271_a_at	KCNIP2	chr10	103587646	103588474	0.0128845	0.00527922	0.0129382
11757553_x_at	LTBP4	chr19	41133610	41135725	-0.011211	0.00463947	0.0129487
11729385_at	FOXF1	chr16	86546531	86548076	0.0100256	0.0040337	0.0129498
11744569_a_at	RNMT	chr18	13759941	13764557	0.0120741	0.00488373	0.0129731
11749694_a_at	CD276	chr15	74005275	74006859	-0.0127013	0.0051716	0.0129754
11720434_at	CLCN6	chr1	11900200	11903201	-0.0102104	0.00428627	0.0129762
11718090_a_at	TPCN1	chr12	113733765	113736390	0.00960875	0.00389344	0.0130189
11736582_a_at	TRIM36	chr5	114460459	114462554	-0.013424	0.0056525	0.0130496
11733304_x_at	ZMAT3	chr3	178735011	178743016	0.0107705	0.00438455	0.0130678
11746301_s_at	LTB4R2	chr14	24778161	24781259	-0.0118424	0.00498227	0.0130688
11748461_x_at	RHOBTB1	chr10	62629196	62632048	0.0135538	0.00542913	0.0130904
11760658_a_at	COA1	chr7	43648083	43649240	0.0126887	0.00496899	0.0130943
11726122_at	MYO1F	chr19	8585999	8587430	0.00486881	0.00194257	0.0131136
11755479_x_at	ZNF528	chr19	52918377	52921657	-0.0128775	0.00541208	0.0131467
11742691_x_at	UBE2I	chr16	1374731	1377019	0.00905238	0.00376399	0.0131996
11741697_a_at	ITPA	chr20	3193902	3199278	0.0111227	0.00453975	0.0132061
11750866_a_at	CORIN	chr4	47663505	47667280	-0.012489	0.00519335	0.0132276
11758416_s_at	UGT3A1	chr5	35951112	35954580	-0.00941166	0.00390082	0.0132342
11755146_a_at	SGIP1	chr1	67208756	67213982	-0.00981443	0.00403598	0.013239
11753281_x_at	RIC3	chr11	8127597	8148438	0.0122556	0.00502296	0.0132535
11743514_a_at	LAMC2	chr1	183212282	183214035	0.0141003	0.0058304	0.0132682
11724985_a_at	EXPH5	chr11	108376158	108385602	0.0138401	0.00554001	0.0132811
11734473_a_at	EXD1	chr15	41474923	41476791	0.0116526	0.00482317	0.0133027
11750198_a_at	CASP7	chr10	115489070	115490662	-0.01103	0.00451617	0.0133206
11734095_x_at	ZNF845	chr19	53854071	53858122	-0.0156365	0.00645731	0.0133307
11740418_at	PLA2R1	chr2	160802326	160803428	-0.00911373	0.00385743	0.0133453
11736376_a_at	MPP3	chr17	41878167	41879245	0.00971445	0.00396452	0.0133651
11727361_a_at	MYLK	chr3	123328896	123333196	0.0212292	0.00851762	0.0133749
11751105_s_at	WFS1	chr4	6302384	6304992	0.0117851	0.00496679	0.0133765
11735487_at	HOXC8	chr12	54404873	54407570	0.00858126	0.00367137	0.0133863
11762978_x_at		chr4	183949754	183950219	0.03741	0.0151673	0.0133943
11747436_a_at	NELL2	chr12	44915745	45001047	0.00624586	0.00234902	0.0134196
11738358_at	PRR23C	chr3	138760944	138763734	-0.0108152	0.00440014	0.0134287
11726742_at	OXNAD1	chr3	16344915	16347594	0.00973758	0.00373803	0.0134303
11732960_a_at	EIF2D	chr1	206764974	206770545	0.00515969	0.00211117	0.0134459
11738564_at	OR8D4	chr11	123777109	123778183	-0.011398	0.00475449	0.0134561
11722885_at	WDR24	chr16	734622	735597	0.00710056	0.00299863	0.0134886
11721412_a_at	BSPRY	chr9	116131896	116133513	-0.0139655	0.00568467	0.0134972
11731792_x_at	SLC27A6	chr5	128365270	128369335	-0.00921139	0.00376334	0.0135142
11749562_a_at	MTMR11	chr1	149903836	149905835	-0.0109619	0.00447982	0.0135342
11748589_a_at	EFCAB6	chr22	44073871	44074043	-0.00984762	0.00399276	0.0135484
11747070_a_at	PRUNE	chr1	151006282	151008189	0.0123197	0.00496204	0.0135572
11742948_at	MARCKS	chr6	114180859	114184648	-0.0281888	0.0113134	0.0135816
11724953_a_at	PDIK1L	chr1	26448328	26452034	-0.0132206	0.00547798	0.0135856
11732214_at	ZKSCAN1	chr7	99630928	99639312	0.0119482	0.00493721	0.0135982
11731554_a_at	SYNPO2	chr4	119951000	119956990	-0.0114038	0.00471009	0.0136404
11744524_at	SMAD5-AS1	chr5	135465196	135470579	-0.00968789	0.00408331	0.0136529
11754440_s_at	GAS6	chr13	114523524	114523991	-0.00857283	0.00350757	0.0136585
11727204_a_at	CBX4	chr17	77806955	77809194	0.00709033	0.00296856	0.0137329
11749293_x_at	MS4A6A	chr11	59939081	59945826	0.00971008	0.00385082	0.0137492
11729884_a_at	C18orf54	chr18	51892089	51908402	-0.0149242	0.0061437	0.0137514
11739278_x_at	PPHLN1	chr12	42780775	42835763	0.00500869	0.00204131	0.0137783
11732828_at	BSND	chr1	55473887	55476556	-0.00788451	0.00325874	0.0138116
11742181_x_at	LCE3A	chr1	152595310	152595579	0.0126508	0.00529003	0.0138419
11753117_a_at	SMAD4	chr18	48575056	48581363	0.00553685	0.00221754	0.0138901
11736664_a_at	JDP2	chr14	75935993	75940814	0.00890898	0.00357919	0.0139122
11730971_a_at	CYP4F12	chr19	15806746	15807984	0.0205914	0.00838115	0.0139425
11761455_at	CDH7	chr18	63529902	63531361	-0.00919263	0.00383757	0.013984
11754287_a_at	FTSJD2	chr6	37447789	37449282	-0.00880047	0.00363087	0.0139947
11736791_at	UNKL	chr16	1448306	1448942	0.0060644	0.00243762	0.0140076
11758889_a_at	FAM46A	chr6	82455447	82460188	-0.0132401	0.00546102	0.0140111
11726434_at	CHL1	chr3	447178	451090	-0.0159508	0.00672073	0.0140156
11731157_at	ERCC4	chr16	14041471	14046202	-0.0118239	0.00480929	0.0140197
11717257_s_at	PIM1	chr6	37141710	37143202	0.00380489	0.00140463	0.0140763
11751651_s_at	PLSCR1	chr3	146234690	146235181	-0.0123901	0.00499589	0.0140829
11755805_a_at	ZNF407	chr18	72601874	72633014	0.0097341	0.00398899	0.0141044
11716450_s_at	RFTN1	chr3	16357352	16358739	0.009041	0.0035519	0.0141334
11744425_a_at	KIAA0101	chr15	64657193	64658274	-0.0125407	0.00534555	0.0141395
11751394_s_at	PIK3IP1	chr22	31677579	31679274	0.00858928	0.00342102	0.0141581
11738605_at	KRTAP22-1	chr21	31973414	31973612	-0.00937892	0.00396169	0.0141591
11754846_a_at	MLLT10	chr10	21962279	21962848	0.00791695	0.0032492	0.0141785
11736347_x_at	HFE	chr6	26092837	26098571	-0.0121545	0.00513741	0.0141886
11722158_a_at	SLC7A8	chr14	23597228	23599352	0.0111521	0.00441745	0.0142036
11746635_a_at	LEF1	chr4	108968701	108969930	0.0100383	0.00379095	0.0142335
11757010_x_at	ACP2	chr11	47264569	47267385	0.011646	0.0048726	0.0142383
11728500_a_at	IL1R2	chr2	102636100	102645006	0.00630963	0.00245953	0.0142474
11740296_a_at	SIRPG	chr20	1609798	1610952	0.00773976	0.00312553	0.0143024
11760873_at	TTC26	chr7	138845694	138846089	-0.0106224	0.00447945	0.0143273
11754512_x_at	ANO9	chr11	417933	418589	0.0109709	0.00462972	0.0143674
11717702_a_at	RB1	chr13	49054134	49056122	-0.0167308	0.0068649	0.0143867
11725905_a_at	S1PR3	chr9	91611421	91619925	-0.0154206	0.00634544	0.0143908
11739973_s_at	NUAK1	chr12	106457118	106461733	-0.0127852	0.00521957	0.0143947
11750932_a_at	EPHX2	chr8	27398071	27403081	0.00958745	0.00399097	0.014409
11758236_s_at	FOXP1	chr3	71003844	71008542	0.00432258	0.00170827	0.0144764
11760039_a_at	LRP1	chr12	57542764	57543842	-0.0135081	0.00572701	0.014516
11736535_s_at	NELL1	chr11	21596518	21597227	-0.0180559	0.00757389	0.0145246
11736364_s_at		chr14	59014499	59015216	-0.01238	0.00520393	0.014537
11719308_a_at	RASSF4	chr10	45478476	45486762	-0.0118295	0.00503769	0.0145445
11749280_a_at	CAP2	chr6	17543068	17551835	-0.0152903	0.00640661	0.0145559
11750058_a_at	UBE2W	chr8	74717886	74722864	0.0166617	0.00705524	0.0146051
11727071_at	ENPP6	chr4	185009859	185033962	-0.0100083	0.00422622	0.0146624
11755985_a_at	C18orf62	chr18	73121431	73122864	0.0122823	0.00507361	0.0147032
11716652_a_at	EML4	chr2	42556874	42559688	0.00811609	0.00345131	0.0147082
11740829_at	SYDE2	chr1	85622556	85624932	-0.0107992	0.00445239	0.0147898
11742861_x_at	GPR116	chr6	46820249	46821808	0.0297922	0.0122508	0.0147913
11746826_a_at	YWHAG	chr7	75956116	75959550	0.00850902	0.00362428	0.0148266
11743887_s_at	RAB4A	chr1	229439553	229441641	0.0125173	0.00501532	0.0148344
11734754_a_at	TATDN3	chr1	212988355	212989968	-0.0124171	0.00533215	0.0148751
11724703_a_at	ELF5	chr11	34500340	34501861	-0.0121096	0.00520413	0.0148984
11732633_at	HOXA7	chr7	27193335	27194841	-0.0109259	0.00457319	0.0149228
11743633_a_at	STX2	chr12	131274145	131276522	0.0129859	0.00534352	0.0149463
11756179_x_at	SEC13	chr3	10342615	10347594	0.00935262	0.00400964	0.0150053
11756294_a_at	JAM2	chr21	27074482	27089874	-0.00883476	0.00375935	0.015009
11747169_a_at	MOG	chr6	29637894	29638174	-0.0132284	0.00541629	0.0150821
11724502_at	SPON1	chr11	14282134	14289646	0.0109997	0.00472607	0.0150838
11731118_x_at	PLEKHA8P1	chr12	45566847	45568496	0.0300971	0.0129787	0.0151271
11716300_x_at	ITGAV	chr2	187541924	187545628	-0.0101836	0.00421993	0.015138
11734560_x_at	ADIPOQ	chr3	186571973	186576252	-0.00989809	0.00408735	0.0151388
11763903_at		chr16	58593700	58593835	-0.0188603	0.00796263	0.0151576
11724597_a_at	KIFC2	chr8	145698178	145699585	0.0105531	0.00452523	0.0151712
11755396_a_at	PLA2G15	chr16	68293049	68294961	-0.0121665	0.00511409	0.0151813
11727270_a_at	TRIM55	chr8	67086706	67087720	-0.0117584	0.00500378	0.0151998
11757859_x_at	DLK1	chr14	101200486	101201539	-0.0104171	0.00442038	0.015215
11721436_a_at	STC2	chr5	172741716	172745252	0.00976477	0.0040686	0.015217
11719730_at	INA	chr10	105048117	105050108	0.0106447	0.00452967	0.0152344
11743185_x_at	HLA-G	chr6	29797195	29798902	0.0102524	0.00417483	0.0152435
11741158_at	RNLS	chr10	90033621	90034789	-0.0115313	0.00488667	0.0152835
11728530_a_at	BLNK	chr10	97951458	97956819	-0.012488	0.00515336	0.0152921
11725897_at	TUBB1	chr20	57598760	57601709	0.0103692	0.00384587	0.0153095
11757901_x_at	CXXC5	chr5	139062448	139063467	-0.0104842	0.00415919	0.015375
11758505_s_at	HOXD13	chr2	176959208	176960666	-0.00997505	0.00434197	0.0153882
11761957_x_at		chr4	419224	432421	-0.0199717	0.00817883	0.0153889
11761199_x_at		chr5	175716657	175717958	0.033345	0.0141195	0.0153944
11760955_at	NDUFA8	chr9	124894745	124895253	-0.00822855	0.00352878	0.0153957
11758922_at	STXBP6	chr14	25278862	25281938	-0.0129902	0.00555012	0.0154515
11750289_a_at	ALDOB	chr9	104187125	104187324	-0.00815958	0.0034106	0.0155845
11732666_s_at	PSMB5	chr14	23495060	23495584	0.0108006	0.00452083	0.0156197
11761265_at	HAVCR2	chr5	156533131	156534294	-0.0118265	0.00499765	0.0156306
11753866_x_at	CTLA4	chr2	204732509	204738683	0.00938098	0.0039511	0.0156502
11736809_a_at	VAV2	chr9	136627016	136629231	0.0125765	0.0053383	0.0156692
11724961_a_at	SRGAP3	chr3	9022275	9027616	-0.00942656	0.00401807	0.0156844
11741902_a_at	SHBG	chr17	7536070	7536277	-0.0110362	0.00455442	0.0156955
11719843_a_at	ABI3BP	chr3	100468000	100469454	-0.00981958	0.00417218	0.0156979
11755378_x_at	WNK2	chr9	96068919	96082854	0.00910757	0.00381687	0.0157317
11732869_at	BTBD16	chr10	124090691	124097677	0.0114401	0.00476766	0.0157437
11731227_a_at	MATK	chr19	3777971	3779185	-0.0186687	0.00773798	0.015752
11748961_a_at	MYOC	chr1	171604557	171605849	-0.00962704	0.00410189	0.0157601
11748146_at	CD69	chr12	9906735	9907857	-0.0113382	0.00467288	0.0157623
11754905_a_at	PLCZ1	chr12	18836103	18841152	-0.0122744	0.00516346	0.015839
11731244_s_at	LGSN	chr6	63985856	63991125	-0.00927544	0.00385165	0.0158629
11746815_a_at	SLC25A13	chr7	95749532	95751310	0.011783	0.00504109	0.0159404
11719256_a_at	LRP6	chr12	12268959	12274354	0.0120518	0.00504471	0.01597
11727477_at		chr4	174294541	174298683	-0.00920937	0.00387945	0.015986
11755583_a_at	FAM161A	chr2	62051989	62053734	-0.0108993	0.00441892	0.0159935
11732387_a_at	TCEANC2	chr1	54561958	54565416	0.011521	0.00475354	0.0160157
11743745_a_at	CSPP1	chr8	68107617	68108498	-0.0109581	0.00470466	0.0160264
11760192_s_at	TMEM68	chr8	56673332	56675587	-0.0253331	0.0109221	0.0160266
11733976_at	HAUS5	chr19	36113778	36116251	0.00837925	0.00348033	0.0160758
11730201_s_at	GPM6A	chr4	176554085	176556208	-0.0104288	0.00422267	0.0160794
11748897_a_at	AQP7	chr9	33384765	33386539	0.0214757	0.00908857	0.0160947
11722495_a_at	MYBBP1A	chr17	4442197	4443262	-0.00889531	0.00376958	0.0161415
11722869_a_at	RAD1	chr5	34905369	34909461	-0.012422	0.00544838	0.0161582
11745143_a_at	SYNE2	chr14	64408769	64421633	0.0105165	0.0043718	0.0161742
11748551_a_at		chr8	39332942	39333040	-0.0146077	0.00636315	0.0162028
11757198_x_at	SCAND2	chr15	85182739	85185695	-0.0123887	0.00524922	0.0162129
11732632_at	HOXA7	chr7	27193335	27196298	0.0111246	0.00464323	0.0162573
11735557_x_at	KRT18P55	chr17	26603012	26604437	-0.0268869	0.0117503	0.0162816
11724041_at	SPESP1	chr15	69237938	69239150	-0.00947548	0.00396357	0.016318
11719611_at	ADO	chr10	64564516	64568238	-0.0108756	0.00462309	0.0163236
11763788_x_at	C14orf2	chr14	104378847	104380321	-0.0105473	0.00443814	0.0163368
11724156_at	SULT1E1	chr4	70706930	70707824	-0.0131534	0.00567691	0.0163469
11749168_a_at	KRT6A	chr12	52880958	52881739	-0.0086775	0.00365689	0.0163596
11739163_a_at	ALDOB	chr9	104182860	104184186	-0.0122648	0.00519378	0.0163689
11757500_a_at	CTDSPL	chr3	38022233	38025960	0.0183706	0.00735877	0.0164062
11751175_a_at	SORCS3	chr10	106976694	107007093	0.012241	0.00500877	0.01642
11731065_a_at	GIMAP1	chr7	150417136	150421372	-0.00699511	0.00305522	0.0164462
11722384_s_at	UBTF	chr17	42282401	42284735	0.00661887	0.00285831	0.0164505
11744653_x_at	UBC	chr12	125396150	125399894	-0.00228105	0.000960586	0.0164669
11729703_a_at	DBN1	chr5	176883609	176885708	-0.0112261	0.00478931	0.0164812
11726271_a_at	ATP1B1	chr1	169096462	169099328	-0.0144574	0.00614332	0.0164863
11754724_a_at	CCDC88B	chr11	64122666	64125006	0.0117758	0.00490841	0.0164929
11730467_at	NTN1	chr17	9142957	9147317	-0.0146838	0.00620614	0.0165006
11753233_x_at	NDRG1	chr8	134249414	134271473	0.00675628	0.00279667	0.0165008
11759505_at	C5orf49	chr5	7830491	7832142	0.0138616	0.00597908	0.016537
11751768_a_at	SNX19	chr11	130745331	130749606	-0.0180265	0.00795483	0.016538
11729137_at	UGT2B7	chr4	69973821	69978705	-0.0126103	0.00545274	0.016542
11745250_a_at	TMEM40	chr3	12775024	12784016	0.00963817	0.00395842	0.0165773
11730419_at	PRND	chr20	4705187	4709106	0.0134029	0.00571211	0.0165802
11749488_a_at	PCDHB6	chr5	140529839	140532868	-0.01072	0.00466193	0.0165834
11737305_a_at	FAM166A	chr9	140138036	140140305	-0.012907	0.00548339	0.0165953
11716057_a_at	EFTUD2	chr17	42927311	42928737	-0.0125701	0.00549183	0.0166553
11749663_a_at	HFM1	chr1	91733302	91779052	-0.00939419	0.00400731	0.0166784
11717710_a_at	MTFP1	chr22	30824449	30825045	0.00927975	0.00386111	0.0167636
11735335_a_at	CPLX4	chr18	56979917	56985881	-0.00825576	0.00356484	0.0168101
11717071_at	KTN1	chr14	56145070	56150441	0.00936963	0.00396678	0.0168319
11756298_a_at	SNRPA	chr19	41268806	41271296	-0.00956554	0.00400766	0.0168595
11760957_at	BCL7C	chr16	30844947	30846469	-0.0116665	0.00497512	0.0168671
11752945_a_at	SLC36A1	chr5	150853234	150859320	0.0110319	0.00442255	0.0168712
11745098_a_at	SLC44A5	chr1	75677153	75679674	0.0109788	0.00463066	0.0168973
11743398_s_at	STARD3NL	chr7	38269524	38270272	-0.013841	0.00579792	0.016916
11758561_s_at	MRAS	chr3	138121012	138124375	0.0156034	0.00675096	0.0169339
11730118_a_at	RPP38	chr10	15145304	15146256	0.00972825	0.0040661	0.0169472
11730102_at	SCN9A	chr2	167051695	167056374	-0.0100599	0.00429274	0.0169503
11748472_x_at	CTNNA2	chr2	80874710	80875905	-0.00914895	0.00389182	0.0169715
11723605_a_at	PCED1B	chr12	47628790	47630443	0.00837438	0.00357652	0.0169817
11760776_a_at	DMKN	chr19	35990860	35991482	-0.0134015	0.00584843	0.0169928
11722006_a_at	KLHL25	chr15	86302554	86304242	-0.0115119	0.00500445	0.0170327
11746879_a_at	ZNF80	chr3	113953483	113956425	-0.0105168	0.00452095	0.0170481
11751953_a_at	PAPLN	chr14	73739203	73741348	0.0112876	0.00484181	0.0170714
11747943_a_at	E2F8	chr11	19245610	19247162	0.0120613	0.00511695	0.0170719
11750670_a_at	ZNF214	chr11	7020549	7022786	-0.0105905	0.00455056	0.0170746
11738156_a_at	ZBTB26	chr9	125677845	125682223	0.0130153	0.00556212	0.0171072
11747917_a_at	ITGA11	chr15	68594050	68595468	-0.0125332	0.00530372	0.0171146
11726902_a_at	PRDM15	chr21	43218385	43221882	0.0103021	0.00441786	0.0171235
11744050_s_at	MAP1B	chr5	71500911	71505395	-0.0102284	0.00435862	0.0171809
11745907_at	AC006465.3	chr7	7916912	7918854	-0.0108228	0.00460966	0.0171975
11718996_at	MSRB2	chr10	23409687	23410942	-0.0106919	0.00456936	0.0172404
11728921_at	CTTNBP2	chr7	117350705	117351836	-0.0112383	0.00478614	0.0172441
11725387_x_at	HOMER1	chr5	78668459	78697878	0.010749	0.00460372	0.0172755
11737042_s_at	PHLDB2	chr3	111693270	111695364	-0.00966071	0.00421	0.0172975
11757425_s_at	VCAM1	chr1	101203679	101204601	-0.0121363	0.00523218	0.0173122
11752923_a_at	RP11-800A3.7	chr11	73018927	73019609	0.0091905	0.00395788	0.0173426
11746395_x_at	NRCAM	chr7	107788082	107790592	-0.0104118	0.00449033	0.0173561
11733452_a_at	IRX5	chr16	54966989	54968397	-0.00937147	0.00393619	0.0173619
11721225_a_at	MTSS1L	chr16	70695107	70698352	-0.0098769	0.00414701	0.0173838
11719310_a_at	CRY2	chr11	45902465	45904798	-0.00741894	0.00320005	0.0173892
11762341_at	ZNF317	chr19	9267944	9268386	-0.01145	0.00488117	0.0174029
11726188_at	SHISA3	chr4	42403029	42404504	-0.011307	0.00481074	0.0174212
11722879_a_at	PPP2R2B	chr5	145967936	145969789	-0.0126612	0.00528844	0.0174293
11720892_at	SOS1	chr2	39208537	39213456	-0.0104477	0.00451889	0.0174358
11743988_x_at	VARS	chr6	31750189	31752279	0.00889076	0.00371225	0.0175134
11724922_a_at	VPS13B	chr8	100883013	100889808	0.00956217	0.0040037	0.0175661
11755194_s_at	CCNL2	chr1	1321091	1322962	0.0123819	0.00533016	0.0175765
11740501_a_at	SPECC1L	chr22	24810502	24813707	0.00762182	0.00325788	0.0175843
11719151_at	FAM83H	chr8	144806103	144810893	-0.0117391	0.00516754	0.0175883
11755142_s_at	EOGT	chr3	69024365	69026915	-0.0114969	0.00489307	0.0176513
11730323_at	RPS29	chr14	50043390	50044571	0.0109579	0.00448219	0.0176814
11750178_a_at	ECHDC2	chr1	53370318	53372283	-0.014843	0.00640237	0.0176866
11762586_x_at	IL17RE	chr3	9950901	9952074	-0.0138687	0.00608303	0.0177362
11751288_a_at	LOXL2	chr8	23156349	23156460	-0.0137903	0.00597771	0.0177581
11716421_at	SPTBN1	chr2	54895488	54896812	0.00950016	0.00400108	0.0177662
11760916_at	MLH1	chr3	37107108	37107380	0.00946961	0.00401529	0.0177793
11720609_at	PHB	chr17	47481414	47482566	-0.0135633	0.00594038	0.0178232
11742345_at	OR2T11	chr1	248789420	248790491	0.0119447	0.00512091	0.0178275
11763137_at	HSP90AA6P	chr4	171502621	171502738	-0.0180414	0.00767463	0.0178385
11730603_a_at	FAM13C	chr10	61005890	61007497	-0.0104483	0.00447227	0.0178393
11716586_a_at	AXL	chr19	41765458	41767670	0.0105355	0.00446524	0.0178417
11742790_a_at	ATP6AP1L	chr5	81608430	81608670	0.0124485	0.00525805	0.0178529
11721502_at	SWAP70	chr11	9771411	9774538	-0.0123857	0.00516352	0.0178564
11746212_a_at	ODF2	chr9	131261280	131263239	0.00897302	0.00388901	0.0178606
11734476_at		chr5	94994134	94994617	-0.0107512	0.00471872	0.0178712
11754820_a_at	RLTPR	chr16	67686102	67686441	-0.0096838	0.00419062	0.0178811
11742934_s_at	POC1A	chr3	52109269	52110001	0.0116369	0.00513644	0.017904
11743642_s_at	TFAP2A	chr6	10396910	10398938	-0.010181	0.00435569	0.0179083
11730931_at	ACSS3	chr12	81648636	81650533	-0.0108368	0.0046085	0.0179411
11717194_a_at	RAB5B	chr12	56385881	56388490	-0.0155638	0.00667441	0.0179446
11753443_a_at	SSTR1	chr14	38678251	38682272	-0.0110405	0.00462738	0.0179498
11722968_a_at	TRPV4	chr12	110220890	110221583	0.0096509	0.00437783	0.018
11727617_a_at	EFNA3	chr1	155058889	155060014	0.00708579	0.00312004	0.0180251
11718657_a_at	VMP1	chr17	57915292	57919616	0.00286012	0.00118359	0.0180519
11715850_x_at	C6orf48	chr6	31803065	31805212	0.00609225	0.00244357	0.0180583
11741170_at	MC2R	chr18	13882043	13885645	0.0104821	0.00457764	0.0180661
11736723_a_at	PDLIM7	chr5	176918760	176919971	0.0101827	0.00436229	0.0180742
11744561_a_at	AGAP3	chr7	150815296	150817232	0.0147946	0.00649854	0.0180938
11749001_a_at	C4orf21	chr4	113533680	113540846	-0.0101436	0.00446862	0.0181207
11738819_at	C3orf27	chr3	128290843	128293146	-0.00743352	0.00310389	0.0181351
11733084_a_at	PALLD	chr4	169847364	169849608	-0.00956556	0.00412609	0.0181696
11737040_s_at	PHLDB2	chr3	111693270	111695364	-0.010635	0.00476877	0.0182255
11738048_a_at	ELOVL7	chr5	60047618	60060159	0.0164539	0.00656523	0.0182361
11742342_at	OR4A16	chr11	55110627	55111707	-0.0131336	0.00565642	0.0182365
11739760_a_at	ASB10	chr7	150872785	150878545	0.00997433	0.0042772	0.0182438
11715120_s_at	HIST1H2BE	chr6	26183958	26184454	-0.010689	0.00460526	0.0182539
11751057_a_at	SH2D4A	chr8	19250829	19253729	0.0122027	0.00542954	0.0182615
11761297_x_at	TSPAN16	chr19	11409548	11426645	-0.00742807	0.00303168	0.0183036
11735670_at	LINC00336	chr6	33553883	33555647	-0.0105613	0.00454428	0.0183152
11727013_a_at	CELF4	chr18	34823010	34825160	-0.0123586	0.00528498	0.0183198
11735062_at	ITGB3	chr17	45387505	45390077	0.0137544	0.00514623	0.0183453
11732106_a_at	UGT1@	chr2	234680908	234681956	0.0107687	0.00479586	0.0183744
11755335_a_at	C1orf21	chr1	184588652	184598154	-0.0119865	0.00495942	0.018403
11746780_a_at	RASSF6	chr4	74437267	74442027	-0.00803364	0.00349358	0.0184287
11755954_a_at	ZBTB49	chr4	4322367	4323513	-0.00913189	0.00410587	0.0184496
11720339_at	FIBIN	chr11	27015628	27018630	0.00950024	0.00407838	0.0184759
11729888_a_at	FAM5C	chr1	190066792	190068264	-0.00907936	0.00384559	0.0184906
11758628_s_at	ULK2	chr17	19677263	19679720	-0.0217818	0.00937503	0.0185022
11719634_a_at	KLF4	chr9	110247133	110248207	-0.0170519	0.00749223	0.0185392
11743662_a_at	NUP54	chr4	77035812	77036647	-0.0127086	0.00546127	0.0185771
11762182_a_at	PPP5C	chr19	46890623	46891988	-0.011443	0.00489409	0.0185856
200053_PM_at	SPAG7	chr17	4862521	4863211	0.0047333	0.00196099	0.0185976
200000_PM_s_at	PRPF8	chr17	1553923	1554847	0.00782059	0.00330269	0.0186184
11729720_a_at	TXLNA	chr1	32659666	32663886	0.011676	0.00509236	0.0186437
11732569_at	SLCO1B3	chr12	21068938	21069658	-0.0104367	0.00452086	0.0186649
11757759_s_at	PEG10	chr7	94292646	94299007	-0.0099455	0.00440328	0.0187066
11731967_a_at	CACNA1I	chr22	40081766	40085742	0.00903567	0.00381611	0.0187519
11749993_a_at	CCDC78	chr16	772582	775880	-0.00838136	0.00357421	0.0187632
11717029_a_at	BAP1	chr3	52435029	52436437	0.00980547	0.00423662	0.0187688
11727527_x_at	TNNT2	chr1	201328136	201331162	-0.0106352	0.00456947	0.0187995
11721391_at	TBKBP1	chr17	45787864	45789416	-0.0109824	0.00476826	0.0188232
11738487_at	PSKH2	chr8	87060602	87076860	0.0102558	0.00461497	0.018825
11742526_at	OR7G1	chr19	9225504	9226439	0.0106888	0.00459667	0.0188531
11720545_at	ANGEL1	chr14	77253588	77255731	-0.0141048	0.00607505	0.0188581
11748399_s_at	VCL	chr10	75873942	75874657	0.0059515	0.00239055	0.01889
11746623_a_at	NR3C2	chr4	148999913	149002650	0.0121932	0.00532296	0.0189052
11742549_at	OR5K3	chr3	98109510	98110475	-0.00966431	0.00427321	0.0189835
11734452_a_at	LEPR	chr1	66101874	66107242	-0.0119306	0.00517339	0.0189894
11746497_a_at	MSI2	chr17	55756910	55762046	0.00907994	0.00402862	0.0190049
11727764_at	SYNGR4	chr19	48876774	48879627	0.0081706	0.00354519	0.0190066
11749992_x_at	SIGLEC15	chr18	43417478	43423840	0.0108393	0.00477599	0.0191049
11739519_a_at	TNPO2	chr19	12810008	12813864	0.00728452	0.00318645	0.0191112
11753438_x_at	MED25	chr19	50331706	50340235	0.00791066	0.00323113	0.0191235
11759355_x_at		chr19	51273858	51274928	0.0239969	0.0102831	0.019133
11730782_x_at	SLC2A6	chr9	136336217	136337298	0.0137908	0.00600834	0.019139
11733451_s_at	SLFN11	chr17	33677324	33680158	-0.0116303	0.00509039	0.0191488
11722097_a_at	ZNF131	chr5	43174549	43176349	-0.0160805	0.00683083	0.0191536
11737844_a_at	FAM102A	chr9	130702858	130705516	0.00535255	0.00226052	0.0191652
11740309_a_at	ZNF460	chr19	57802067	57805436	0.00559186	0.00244904	0.019176
11749321_a_at	MICU1	chr10	74127098	74167795	0.00721502	0.00324217	0.0191964
11757765_s_at	SGCD	chr5	156186228	156194499	-0.0113276	0.00489514	0.0192249
11761557_at	DDX47	chr12	12974142	12975017	0.014406	0.00639059	0.0192259
11728632_s_at	AP4E1	chr15	51294699	51298097	-0.0107653	0.00474134	0.0192307
11745082_x_at	CLEC4M	chr19	7832402	7834490	-0.00908121	0.00389484	0.0192554
11717457_a_at	NLGN2	chr17	7320245	7323179	0.00957578	0.00420777	0.0192645
11734475_a_at	PEG3	chr19	57285930	57286897	-0.0131487	0.00585907	0.0192764
11763457_x_at		chr22	36921711	36922178	0.0119842	0.00532604	0.019282
11739215_a_at	SLC25A23	chr19	6440075	6442170	0.012707	0.00562138	0.0193239
11760681_x_at		chr4	89196297	89198395	-0.0163989	0.00702884	0.01933
11728861_a_at	DCAF17	chr2	172337484	172341562	-0.0110059	0.00489952	0.0193356
11745589_a_at	ADAMTS9	chr3	64518842	64526904	-0.0113292	0.00503367	0.019351
11742407_at	NKX6-3	chr8	41502697	41504878	-0.0101324	0.00461202	0.0193582
11751922_a_at	LRP6	chr12	12268959	12279855	0.0129479	0.00554186	0.0193692
11721930_a_at	TMCC2	chr1	205240941	205242471	0.00633008	0.00272664	0.0194098
11719947_a_at	PKNOX1	chr21	44450000	44454172	-0.00934611	0.00407768	0.0194629
11753553_a_at	DNAJC27	chr2	25166505	25190162	0.0131494	0.00576108	0.0194864
11742239_a_at	DEPDC1B	chr5	59892739	59893741	-0.00884473	0.00393302	0.0194982
11757657_a_at	MLF2	chr12	6857170	6857713	0.00947486	0.00395022	0.0195031
11745690_a_at	CHST13	chr3	126260576	126262134	-0.00794275	0.00336767	0.0195045
11735817_at	ALX3	chr1	110602616	110603663	0.0133886	0.00582075	0.0195567
11735136_at	TLL2	chr10	98124363	98127979	-0.0091413	0.00402078	0.019563
11741466_a_at	KCND3	chr1	112313284	112319895	0.0114992	0.00506774	0.0195643
11750053_a_at	SLC37A2	chr11	124953711	124959131	0.0124092	0.00533754	0.0195834
11720933_s_at	DAGLB	chr7	6456472	6465745	0.0110858	0.00491037	0.0196091
11751393_a_at	PIK3IP1	chr22	31677579	31679274	0.00828729	0.00352039	0.0196269
11718953_a_at	EPB41L5	chr2	120925042	120936695	-0.015474	0.00671704	0.0196326
11738893_s_at	TPM1	chr15	63358095	63358375	0.011193	0.00481998	0.0196442
11753988_a_at	SPRY2	chr13	80910111	80911891	-0.00912613	0.0039445	0.0196633
11744115_a_at	RPIA	chr2	89049498	89050427	0.010528	0.00433916	0.0196638
11725116_a_at	NCOR1	chr17	15934718	15938258	0.00833043	0.00364244	0.0196682
11731917_at	KCNA3	chr1	111214310	111217655	0.00638875	0.00275491	0.0196978
11735537_s_at	C8orf73	chr8	144648357	144649635	0.0100788	0.0043279	0.0197347
11732816_x_at	CPN2	chr3	194060494	194063434	-0.0119873	0.00540217	0.0197579
11727409_a_at	NCLN	chr19	3207196	3209573	0.0136372	0.00599996	0.0197839
11760548_x_at	LMCD1	chr3	8590254	8592135	-0.0126455	0.00548774	0.0198218
11740514_a_at	YTHDC1	chr4	69176105	69180041	-0.0174753	0.00739486	0.0198466
11761332_at	SGCE	chr7	94217623	94218044	-0.00792622	0.0035662	0.0198606
11755779_a_at	ADAMTS20	chr12	43819317	43821272	-0.00931076	0.00414173	0.0198608
11756016_x_at	CLN3	chr16	28493648	28495439	0.0102258	0.00453236	0.0198907
11748800_x_at	POU2F2	chr19	42592650	42598047	0.00855811	0.00380882	0.0198958
11722130_s_at	ECHDC2	chr1	53361656	53367713	0.00895206	0.00389815	0.0199079
11727872_at	NHEJ1	chr2	219940039	219942086	0.0138316	0.00618652	0.0199301
11760194_at	LRRIQ3	chr1	74645591	74649368	-0.011764	0.00523434	0.0199649
11748793_a_at	ASNS	chr7	97483892	97484187	0.0170889	0.00731362	0.0199868
11723990_at	ALG6	chr1	63902494	63904233	0.00893509	0.00389363	0.0200094
11745371_a_at	LAMB4	chr7	107669488	107671424	-0.010442	0.00465412	0.0200313
11735717_a_at	ZNF226	chr19	44677013	44682534	-0.0163365	0.00696514	0.0200394
11728699_at	BMPR2	chr2	203424419	203432474	-0.0134752	0.00604767	0.0200438
11722589_x_at	BCAP29	chr7	107236278	107263762	-0.0168361	0.00733096	0.0200572
11754314_a_at	TTC7B	chr14	91006932	91007933	0.0136493	0.00566458	0.0200999
11741884_a_at	SMOX	chr20	4155677	4158224	0.01361	0.0056359	0.0201138
11752392_a_at	COL5A2	chr2	189929283	189929783	-0.00841984	0.00372234	0.0201349
11750067_a_at	SPIB	chr19	50931295	50932246	-0.00937068	0.00413279	0.0201368
11717506_at	TRAM2	chr6	52362200	52368068	0.00772101	0.0033004	0.0201388
11723920_at	KBTBD10	chr2	170366212	170367398	-0.0105131	0.00473336	0.0201517
11746662_a_at	ARMC3	chr10	23295664	23297860	-0.0100959	0.00449414	0.0201694
11735486_at	HOXC8	chr12	54404873	54407570	0.010184	0.00444307	0.0201739
11741842_a_at	CST11	chr20	23431040	23433494	0.00857384	0.00381401	0.0201755
11744815_a_at	SPATA2L	chr16	89762751	89764713	0.00750506	0.00328737	0.0202173
11730571_at	AGRP	chr16	67516474	67517716	-0.0111574	0.00480417	0.0202374
11719507_a_at	CSRP2BP	chr20	18167930	18169031	0.0139073	0.00600767	0.0202374
11720840_a_at	SMNDC1	chr10	112052798	112054045	-0.0160349	0.00711314	0.0202479
11742006_at	KRTAP12-2	chr21	46086106	46086844	0.0172643	0.00780036	0.0202604
11742550_at	OR5K4	chr3	98072698	98073663	-0.00890101	0.0039191	0.0202802
11743260_a_at	MLX	chr17	40723565	40725257	0.00485691	0.00203691	0.0203146
11731564_x_at	MDM2	chr12	69201956	69210798	0.0075003	0.00327433	0.0203391
11732849_x_at	PRELID2	chr5	145138582	145140088	-0.0101684	0.00432792	0.0203509
11758488_s_at	SPATA16	chr3	172607148	172631534	-0.0145121	0.00656388	0.0203631
11746723_a_at	NPC1	chr18	21119319	21121397	-0.0108072	0.0047896	0.0203864
11722062_at	REEP3	chr10	65358930	65384883	-0.0129416	0.00570082	0.0203986
11728948_at	BCMO1	chr16	81323953	81324747	-0.0089297	0.00409109	0.0204244
11737992_s_at	GPR37	chr7	124386051	124387397	-0.0105672	0.00467936	0.0204281
11743051_s_at	CDKN2C	chr1	51439565	51440305	-0.0099026	0.00438462	0.0204343
11757458_s_at	LRRC8A	chr9	131678375	131680318	-0.0111597	0.0047689	0.0204345
11720591_a_at	PHF21A	chr11	45950871	45957290	0.0102606	0.00447915	0.0204657
11726250_at		chr7	16837255	16839441	0.0129497	0.00572126	0.0205192
11731862_at	CDH19	chr18	64168320	64172539	-0.0100448	0.00435792	0.0205242
11718209_s_at	TMEM9B	chr11	8968841	8970022	0.00800201	0.00340419	0.0205683
11762684_s_at	AC011897.2	chr2	14756552	14770316	-0.00933762	0.0042078	0.02058
11719821_a_at	CLN5	chr13	77574593	77576652	0.0185423	0.0080693	0.0205936
11739426_a_at	GPD2	chr2	157439305	157442675	-0.0170659	0.00743136	0.0206101
11726090_at	VPS53	chr17	411908	422538	0.00675621	0.00294628	0.0206119
11756864_a_at	ZFAND3	chr6	38120011	38122400	0.00445524	0.00191609	0.0206342
11719968_at	HTT	chr4	3241573	3245676	0.0078054	0.00333497	0.0206375
11717030_x_at	PACS1	chr11	66010636	66012218	0.00642689	0.00272292	0.0206431
11720617_at	TRIM9	chr14	51441980	51444071	-0.00929344	0.00417346	0.0206511
11758111_s_at	FOXC1	chr6	1610681	1614127	-0.00885976	0.00397936	0.0206684
11753282_a_at	CMTM4	chr16	66655583	66657405	-0.0116978	0.00518885	0.0207144
11729881_a_at	ZNF445	chr3	44481262	44490231	-0.00821904	0.00366909	0.0207523
11734845_at	TAF1B	chr2	10073912	10074537	-0.0116538	0.00514596	0.020768
11735824_at	RRH	chr4	110758593	110765760	-0.0114748	0.00501076	0.0208233
11736511_at	PTPRJ	chr11	48185932	48189670	0.0088003	0.00385008	0.0208552
11722718_a_at	BAIAP2	chr17	79080545	79083187	0.00742073	0.00328591	0.0208565
11724520_a_at	ZNF526	chr19	42728539	42732353	0.0119412	0.00525633	0.020916
11750141_a_at	CTPS1	chr1	41475117	41478235	0.0113037	0.00516497	0.0209529
11733158_a_at	NOP9	chr14	24773247	24778330	0.0091103	0.00418088	0.0209664
11751342_a_at	NDRG1	chr8	134249414	134251362	0.010858	0.0047138	0.0209862
11730154_a_at	ACSM3	chr16	20792296	20797638	0.0135782	0.00615628	0.0210184
11730537_a_at	LTA	chr6	31541058	31542101	0.00891687	0.00399213	0.0210297
11745799_s_at	ETV1	chr7	13930853	13935712	-0.0101328	0.0045556	0.0210396
11755608_x_at	KIAA1549	chr7	138516126	138522905	0.0099328	0.00440073	0.0210732
11734846_x_at	TAF1B	chr2	10073912	10074537	-0.0121407	0.00543515	0.0211099
11736462_a_at	LILRA2	chr19	55087274	55087576	0.013116	0.00564174	0.0211107
11763968_a_at	SFTPC	chr8	22021283	22021992	0.0134523	0.00602147	0.0211379
11728306_s_at	GULP1	chr2	189452582	189460653	-0.00883151	0.00396884	0.0211934
11744593_x_at	GRASP	chr12	52408478	52409673	0.0127187	0.00564499	0.0212118
11738709_at	OR56A1	chr11	6047901	6048971	0.0131555	0.00592743	0.0212459
11758002_s_at	SPHKAP	chr2	228844666	228846576	-0.00828261	0.00367181	0.0212478
11758651_s_at	SH3GL3	chr15	84286834	84287495	-0.00896893	0.00405214	0.0212557
11722543_at	TRPC1	chr3	142524850	142526730	-0.012147	0.00527571	0.0212577
11755765_a_at	TUBGCP6	chr22	50656118	50656831	-0.010254	0.00452589	0.0212596
11731261_a_at	SLC4A5	chr2	74451967	74458435	-0.00649494	0.00285706	0.0212831
11745434_a_at	NRG3	chr10	84744854	84746723	-0.00776397	0.00348711	0.021327
11728125_a_at	GZMH	chr14	25075686	25075952	-0.014607	0.00585754	0.021355
11735981_at	OR3A3	chr17	3323862	3324827	0.00910481	0.00401975	0.021402
11736019_a_at	NOP2	chr12	6666029	6666808	-0.0101994	0.00450036	0.0214065
11725343_a_at	VPS37A	chr8	17152496	17155533	-0.0108312	0.00466424	0.0214232
11746428_a_at	PAQR3	chr4	79833032	79841835	-0.00984456	0.0044308	0.0214311
11742284_at	RP11-702L6.4	chr3	109212986	109214014	-0.00844078	0.0036704	0.0214547
11731850_a_at	COLQ	chr3	15491640	15498086	0.0117687	0.0050432	0.0214631
11759253_x_at	HIST1H2AI	chr6	27775899	27776429	-0.0163999	0.00704139	0.0215
11738350_a_at	BCL2	chr18	60985135	60987361	0.00419951	0.00185422	0.021523
11742577_at	OR6C6	chr12	55688072	55689016	-0.0103525	0.00457778	0.0215253
11755609_a_at	HYDIN	chr16	70841281	70841965	-0.00822977	0.00358108	0.0215315
11717848_a_at	QRICH1	chr3	49067140	49068077	0.00532686	0.00230864	0.0215366
11724370_at	KIAA1644	chr22	44639547	44645565	-0.0192734	0.00868086	0.0215474
11753775_x_at	TXN	chr9	113013638	113013742	-0.0103728	0.00451341	0.0215624
11728404_at	SHCBP1	chr16	46614466	46615966	0.00796707	0.00366243	0.0215671
11738478_x_at	HTR3E	chr3	183824252	183824783	-0.009785	0.00449086	0.0215805
11726388_at	SMCP	chr1	152856879	152857523	0.0116948	0.00532816	0.0216198
11715229_s_at	GRIP2	chr3	14530619	14545461	0.0114293	0.00510858	0.0216224
11727800_a_at	POP4	chr19	30104732	30108144	0.0139155	0.0062454	0.0216453
11735898_s_at	TOM1	chr22	35743048	35743985	0.00883174	0.00378395	0.0216587
11743087_at	PPBP	chr4	74852755	74853914	0.0102326	0.00401986	0.0216728
11758440_s_at	RFX7	chr15	56382732	56388818	-0.0129923	0.00573878	0.021708
11734390_a_at	ABLIM2	chr4	7967039	7968830	0.00650891	0.00286697	0.021717
11749409_a_at	DMKN	chr19	35996620	35996667	-0.0109377	0.00487479	0.0217403
11734781_a_at	SORBS3	chr8	22428423	22433301	0.0109717	0.00478253	0.021745
11736980_a_at	CALCR	chr7	93053799	93055901	-0.00915924	0.00391672	0.0217458
11718886_a_at	TPRKB	chr2	73957391	73959412	-0.0146058	0.0065405	0.0217847
11735243_at	ZC3H12C	chr11	110035066	110042566	-0.0110949	0.00494194	0.0217948
11740803_a_at	LHCGR	chr2	48913921	48915988	0.0109068	0.00503121	0.0218089
11741756_a_at	CPEB1	chr15	83215893	83215987	-0.00948797	0.00418889	0.0218663
11752147_a_at	STXBP4	chr17	53237158	53241646	0.00870997	0.00387995	0.0218686
11761549_at	TMED3	chr15	79703742	79704334	-0.0186013	0.00824594	0.0218746
11754872_a_at	E4F1	chr16	2283012	2285743	-0.0110529	0.00487886	0.0219212
11731533_at	MTPAP	chr10	30598730	30602900	-0.00992824	0.00445016	0.0219509
11728716_x_at	CXCL5	chr4	74861359	74863372	-0.0161865	0.00716421	0.0219887
11763007_x_at		chr9	19378366	19378512	0.00746539	0.00324355	0.0220368
11746901_x_at	PPEF2	chr4	76781020	76782073	-0.00960448	0.00432153	0.0220795
11743568_a_at	LPHN2	chr1	82456075	82458107	0.00881909	0.00411662	0.0220923
11761170_at	ACAN	chr15	89392669	89394752	-0.0119614	0.00528501	0.0220999
11740854_a_at	SLC6A20	chr3	45796942	45800619	-0.00941598	0.00413197	0.0221264
11729425_a_at	SPP2	chr2	234969013	234978667	-0.00952491	0.00432873	0.0221343
11732572_x_at	ZNF582	chr19	56894648	56896553	-0.0103149	0.00452752	0.0221423
11743476_a_at	SLC25A13	chr7	95749532	95750689	-0.0151898	0.00662304	0.0221896
11732065_a_at	RIPPLY2	chr6	84562985	84567234	-0.0108212	0.00475366	0.0221942
11759536_a_at	TTC17	chr11	43515323	43516483	0.0119494	0.00512915	0.0221968
11734147_a_at	SLC6A4	chr17	28521337	28537664	0.0101231	0.00453973	0.0221993
11732285_at	DZIP3	chr3	108412207	108413693	-0.0100493	0.00444543	0.0222185
11740069_a_at	KRT222	chr17	38810917	38812882	-0.0106296	0.00480042	0.0222617
11744700_x_at	TDP1	chr14	90485660	90511106	0.0149897	0.00671678	0.0222834
11763288_x_at	OBSL1	chr2	220419872	220421014	0.0108184	0.00491395	0.0222953
11734947_a_at	FGF7	chr15	49716229	49717712	-0.00960195	0.00435426	0.0223076
11720196_at	TMEM63C	chr14	77579768	77583630	-0.0104041	0.0044441	0.022347
11730397_at	DDI1	chr11	103907308	103909922	-0.0088156	0.00385283	0.0224068
11727373_s_at	PAPSS1	chr4	108534822	108535543	0.010138	0.00419858	0.0224132
11716491_s_at	SERPINA3	chr14	95089948	95090983	0.0087366	0.0039645	0.0224246
11738255_x_at	C7orf57	chr7	48099823	48100901	-0.00904204	0.00407633	0.0225138
11751058_a_at	OTX1	chr2	63282636	63284971	0.0103178	0.00463981	0.0225505
11744514_a_at	YIPF2	chr19	11033444	11034868	0.00900345	0.00406389	0.0225713
11733334_a_at	NRP2	chr2	206628398	206630294	-0.0131302	0.00593789	0.0225947
11727136_a_at	PUS7L	chr12	44142253	44149064	-0.0129231	0.00576801	0.022602
11742520_at	OR4A15	chr11	55135360	55136394	-0.0183163	0.00824425	0.0226079
11729433_a_at	BEND4	chr4	42112955	42119752	-0.0107635	0.0048667	0.022631
11734445_at	AARD	chr8	117950438	117956726	-0.010623	0.00472101	0.0226683
11743011_a_at	GPR137B	chr1	236347078	236368550	0.0117529	0.00527109	0.0226893
11739477_a_at	SBF2	chr11	9800214	9802063	-0.0127859	0.00577897	0.022698
11724146_at	RAB38	chr11	87846431	87847308	0.00666744	0.00302017	0.0227226
11738238_at	PURG	chr8	30888357	30891231	-0.00987171	0.00428663	0.0227309
11731041_a_at	FBXO24	chr7	100198157	100198740	0.00855816	0.00393851	0.0227638
11742768_a_at	FLRT3	chr20	14303634	14308204	-0.00915935	0.00410387	0.0227856
11760153_at	RP11-195F19.5	chr9	34662281	34665187	0.012214	0.00552257	0.0228206
11731799_at	UCN3	chr10	5406972	5416169	-0.0109166	0.00489413	0.0228264
11742981_a_at	FABP3	chr1	31838472	31840341	0.0131041	0.00581053	0.0228903
11763779_a_at	RGS12	chr4	3419097	3421237	0.00818595	0.00368131	0.0229035
11730034_at	CDHR2	chr5	176017564	176022975	-0.0118547	0.00534091	0.0229087
11742336_at	OR13D1	chr9	107456660	107457766	-0.0150109	0.00658198	0.0229127
11733225_a_at	RLTPR	chr16	67690327	67691456	0.0102182	0.00491399	0.0229197
11726084_a_at	FAM69B	chr9	139617414	139618502	-0.00774948	0.00347434	0.0229595
11734344_a_at	TRIM10	chr6	30119722	30126406	0.0101122	0.00449557	0.0229662
11741276_s_at	TMEM144	chr4	159174596	159176563	-0.0129313	0.00577827	0.0229753
11750798_a_at	TECPR2	chr14	102963218	102968818	-0.010286	0.00462918	0.0230292
11733264_a_at	EML1	chr14	100406324	100408397	-0.00877276	0.0039539	0.0230521
11760833_a_at	TMEM136	chr11	120200686	120204391	-0.00815146	0.00366649	0.0230845
11737099_at	SLC5A7	chr2	108626688	108630450	-0.00948419	0.00431966	0.0231069
11733278_at	SLC2A2	chr3	170714137	170715892	-0.00952227	0.00437283	0.0231148
11743296_a_at	CENPF	chr1	214832193	214837931	-0.0138555	0.00632921	0.0231269
11736238_a_at	ABCA5	chr17	67244401	67247769	-0.0155572	0.00685984	0.0231362
11720613_a_at	ELP3	chr8	28019514	28048673	0.00752004	0.00343248	0.02314
11745142_a_at	CEP89	chr19	33422135	33424575	-0.0139477	0.00627918	0.0231549
11723145_a_at	RANBP17	chr5	170725766	170727019	-0.00797615	0.00358896	0.0231709
11720833_at	YEATS4	chr12	69783927	69784576	-0.0105077	0.00482122	0.0231782
11749102_a_at	SECISBP2	chr9	91972914	91974557	0.00764518	0.00331023	0.0231797
11759489_s_at	TXNL1	chr18	54275510	54278328	0.0111217	0.0049512	0.0232397
11741952_x_at	PAQR5	chr15	69695920	69700119	0.0118389	0.00533984	0.0232554
11739676_a_at	C4orf40	chr4	71028412	71032323	-0.00802887	0.00357879	0.0232765
11746034_a_at	FAM193A	chr4	2696673	2702271	0.0125541	0.00555543	0.0232852
11762780_a_at	WRB	chr21	40780532	40780603	0.0165987	0.00714105	0.0232891
11760517_at	AP2M1	chr3	183900545	183901086	0.0107671	0.00459825	0.0233075
11726857_at	ADAMTS5	chr21	28290231	28296939	-0.00900897	0.00410304	0.0233264
11744058_a_at	DDOST	chr1	20978270	20980864	-0.00673045	0.00292964	0.023332
11759808_a_at	PLEKHS1	chr10	115536883	115537018	0.0102109	0.00456711	0.0233592
11721093_a_at	THBS1	chr15	39885598	39891667	0.0136109	0.0054351	0.0234132
11725464_a_at	SLC4A2	chr7	150772693	150773273	0.0110364	0.00512752	0.0234607
11760846_at	CLTC-IT1	chr17	57707645	57709331	-0.0146605	0.00656683	0.0234641
11731552_a_at	HAP1	chr17	39877065	39881406	-0.00828535	0.00369614	0.0234867
11721958_at	YPEL2	chr17	57474462	57479090	0.00820904	0.00371364	0.0234889
11737522_a_at	PDZD3	chr11	119060172	119060932	0.0133823	0.00602644	0.0235185
11732704_a_at	FGFRL1	chr4	1018693	1020685	0.00923841	0.00419798	0.0235226
11733301_at	GNGT1	chr7	93535820	93540577	-0.0102385	0.00463914	0.0235258
11724100_at	MAP3K6	chr1	27681670	27683658	0.00937496	0.00426742	0.0235783
11761422_at	CCDC12	chr3	46966410	46967025	0.0104982	0.0048101	0.023623
11745292_a_at	C22orf15	chr22	24106426	24108048	-0.0110624	0.0050563	0.0236281
11721355_a_at	YPEL3	chr16	30103635	30104120	0.00416385	0.00179271	0.0236419
11754489_a_at	NDUFAF5	chr20	13782132	13799067	0.012378	0.00546766	0.0236797
11723867_a_at	SYNJ1	chr21	34001069	34011435	-0.00818739	0.00369187	0.0237214
11760959_a_at	RABGAP1L	chr1	174951971	174964445	0.00402017	0.00170389	0.0237283
11746959_a_at	ABCF3	chr3	183905452	183906195	0.011628	0.00521245	0.0237465
11739686_at	EXOC6B	chr2	72403113	72606999	-0.00807749	0.00369237	0.023782
11753465_a_at	CMTM5	chr14	23846017	23848592	0.0106371	0.00464717	0.0237949
11739788_a_at	C11orf57	chr11	111953189	111955874	-0.0111403	0.00517638	0.0238299
11757964_s_at	SNTB1	chr8	121547985	121551209	0.0132284	0.00600058	0.0238371
11763384_a_at	FBN2	chr5	127663762	127664513	-0.00983446	0.00453918	0.0238596
11729880_x_at	ZNF445	chr3	44481262	44490231	-0.016503	0.00743169	0.0238717
11743516_s_at	LAMC2	chr1	183212282	183214035	0.00875712	0.00390792	0.0238936
11749290_x_at	SH3GL1	chr19	4360370	4361793	0.010772	0.00485773	0.0238977
11723153_a_at		chr1	155719508	155720524	0.00980704	0.00437613	0.0239024
11730703_a_at	PDE4C	chr19	18318771	18322086	-0.0104394	0.00471497	0.0239071
11740027_at	AC010731.4	chr2	207513385	207514173	-0.00876888	0.00396885	0.0239143
11726346_a_at	LAT2	chr7	73638348	73644161	-0.00761286	0.00335455	0.0239204
11739335_at	SCYL2	chr12	100732306	100735502	0.0162279	0.00714476	0.023937
11739646_a_at	TULP3	chr12	3048477	3050306	0.0107957	0.00501023	0.0239502
11751989_a_at	ITGB8	chr7	20449498	20450419	-0.0111697	0.00500174	0.023982
11755617_s_at	EPHB1	chr3	134967158	134979309	-0.0102341	0.004655	0.0239845
11722201_x_at	EIF6	chr20	33866714	33867921	-0.00426219	0.00187811	0.024013
11745940_a_at	PSD3	chr8	18384811	18393468	-0.0107838	0.00506435	0.0240161
11720192_at	NDUFAF4	chr6	97345542	97345757	-0.0109106	0.00502746	0.0240261
11740907_at	RTL1	chr14	101346992	101351184	0.0098507	0.00444327	0.024045
11731322_at	C22orf31	chr22	29454660	29456831	0.00843164	0.00383239	0.0240529
11720808_a_at	RABEPK	chr9	127990189	127996437	-0.0113431	0.00523729	0.0240829
11730768_x_at	PODN	chr1	53550185	53551174	-0.0103508	0.0045646	0.0240903
11752519_x_at	EHD2	chr19	48244138	48246390	-0.0108483	0.004911	0.0241032
11735192_a_at	EMR2	chr19	14843205	14847056	0.00579761	0.00238965	0.0241696
11739489_a_at	ATP10D	chr4	47593059	47595503	-0.0167355	0.00760403	0.0241848
11736340_a_at	PCSK1	chr5	95726119	95729082	0.00902409	0.00408346	0.024293
11750124_a_at	NCAM2	chr21	22906858	22915650	-0.00857896	0.00388397	0.024296
11729276_a_at	CRCP	chr7	65617195	65619555	0.0125579	0.00554368	0.0243193
11745600_a_at	TSKS	chr19	50243018	50247661	-0.00879543	0.00405641	0.0243418
11729257_at	IPPK	chr9	95375466	95378339	-0.01122	0.00504829	0.0243462
11758791_at	C14orf1	chr14	76116134	76117977	-0.011726	0.00536557	0.0243548
11763872_x_at	SPARC	chr5	151040657	151043160	0.0118405	0.0049015	0.0243854
11739446_a_at	TH1L	chr20	57569697	57570188	0.011439	0.00501392	0.0244169
11731937_s_at	HFM1	chr1	91726323	91726916	-0.0108513	0.00492414	0.0244274
11755968_a_at	NRG1	chr8	32616824	32618507	-0.0109062	0.00478368	0.024469
11754874_a_at	LGI1	chr10	95556725	95557916	-0.00935164	0.00424807	0.0244834
11732309_x_at	ZNF777	chr7	149128454	149130023	0.00806228	0.00371657	0.0244925
11755920_a_at	SLC22A14	chr3	38355218	38360066	-0.0105834	0.00479245	0.0245278
11748154_a_at	ULK3	chr15	75132575	75133850	-0.0108008	0.00492115	0.0245365
11748009_a_at	RHBDL2	chr1	39351479	39377106	-0.00901349	0.00394692	0.0245894
11733666_a_at	C14orf118	chr14	76668034	76680686	-0.0128745	0.0053803	0.0246255
11734021_at	SHANK2	chr11	70313961	70319544	0.00734933	0.00330924	0.0246351
11720698_a_at	RUFY1	chr5	179036377	179037027	0.00724473	0.00321177	0.0246363
11751629_a_at	ASF1B	chr19	14230321	14231477	0.00970521	0.00434948	0.0246517
11760947_at	POLK	chr5	74877034	74878790	-0.00940081	0.00448429	0.0246626
11720812_a_at	C9orf16	chr9	130922539	130926207	0.00903559	0.00411087	0.0246821
11733431_s_at	ZNF382	chr19	37117032	37119499	-0.0124585	0.00566555	0.0246993
11715556_a_at	QSOX1	chr1	180165397	180173165	0.00433018	0.00199173	0.0247457
11728124_a_at	C16orf79	chr16	2259254	2260282	0.00745621	0.00349004	0.0247623
11754671_s_at	NFYC	chr1	41235995	41237275	-0.00268066	0.00126539	0.0247875
11750718_a_at	RGS22	chr8	101052190	101059824	-0.0101979	0.0045584	0.0247879
11756555_a_at	SCAMP5	chr15	75311130	75313837	-0.0102158	0.00455112	0.0248111
11738964_at	ANP32D	chr12	48866448	48866843	-0.0106798	0.00481983	0.0248153
11715294_s_at	HECTD2	chr10	93221852	93223421	-0.0104011	0.00458745	0.0248169
11717301_at	TACSTD2	chr1	59041099	59043166	-0.0222358	0.00922674	0.0248193
11734352_a_at	ANK1	chr8	41510739	41513272	0.0160536	0.00656486	0.0248355
11717789_at	AAR2	chr20	34832619	34844855	0.00836769	0.00381792	0.0248733
11717081_a_at	VPS52	chr6	33235885	33237334	0.0114515	0.00519806	0.0249241
11731309_at	C15orf56	chr15	40542865	40544740	0.00954569	0.00438697	0.0249301
11735461_at	SPRR2B	chr1	153042704	153043334	-0.0079121	0.0036489	0.0249312
11745363_at	AC079586.1	chr2	129999746	130001223	-0.0116166	0.00516867	0.0249325
11745728_s_at	TCF12	chr15	57578355	57582051	0.0106327	0.00493465	0.0249371
11736541_a_at	NRXN1	chr2	50145643	50149389	-0.00774442	0.00353922	0.0249457
11736463_x_at	LILRA2	chr19	55087274	55087576	0.021105	0.00949854	0.0249622
11740614_s_at	TMEM30A	chr6	75962640	75966011	-0.0100448	0.00454732	0.0250028
11720177_a_at	NOL6	chr9	33461439	33462811	-0.00956805	0.00437949	0.0250354
11737374_at	WNT8B	chr10	102242028	102243501	-0.0106527	0.00499758	0.0250696
11723999_a_at	NRAP	chr10	115348475	115350648	0.00982582	0.00454543	0.0250911
11738250_at	CHEK1	chr11	125545823	125546150	0.0179436	0.00821865	0.0250924
11716422_x_at	SPTBN1	chr2	54894741	54896812	0.00811796	0.00350229	0.0251274
11761254_at	NRP1	chr10	33494377	33495281	0.0114484	0.00521091	0.0251338
11726330_a_at	SLC23A1	chr5	138702885	138707942	-0.00969431	0.00447362	0.0251411
11734726_x_at	PNPT1	chr2	55861400	55863527	-0.0187107	0.00892669	0.0251434
11746656_x_at	ACAA1	chr3	38167317	38168191	0.0115897	0.00541322	0.0251678
11738363_x_at	ANKUB1	chr3	149478892	149485882	-0.0113908	0.00535198	0.0252065
11758093_s_at	FBN1	chr15	48700503	48703576	-0.00878836	0.00392356	0.0252172
11718524_a_at	NIPA2	chr15	23004684	23006855	-0.0157279	0.00727948	0.0252291
11762851_at	HLA-B	chr6	31323094	31324219	0.0143646	0.00588818	0.0252618
11718358_at	PEG10	chr7	94292646	94299007	0.00795405	0.00362361	0.0252683
11729583_x_at	CA1	chr8	86239837	86242073	0.0168442	0.00681993	0.0252807
11727865_a_at	SLC25A27	chr6	46644120	46645930	-0.00809652	0.00369672	0.0252861
11741319_a_at	TCP1	chr6	160199530	160200293	0.00646737	0.00282489	0.0253015
11737408_a_at	TIRAP	chr11	126162372	126163139	-0.00747723	0.00345826	0.0253144
11760969_a_at	IP6K2	chr3	48730954	48732854	-0.0109378	0.00507911	0.0253248
11742872_s_at	PIK3IP1	chr22	31677579	31679274	0.00995093	0.00440878	0.0253383
11718361_at	COIL	chr17	55027250	55038415	-0.00879083	0.00407264	0.0253405
11723518_at	ELAC1	chr18	48512989	48514491	-0.0105074	0.00489797	0.0253654
11759272_at	HIST1H2BI	chr6	26273144	26273622	-0.0151501	0.00713361	0.0253663
11734376_at	POU4F2	chr4	147561019	147563626	-0.00904834	0.00402894	0.0253705
11742877_x_at	SGSM3	chr22	40804798	40806122	-0.00762144	0.00331779	0.0253771
11744616_a_at	SLC19A2	chr1	169433147	169435215	-0.010538	0.00484313	0.0254054
11758904_at	RCAN3	chr1	24861583	24863506	0.00496113	0.00215437	0.0254106
11738200_a_at	CCDC102B	chr18	66721267	66722426	-0.0092422	0.00423058	0.0254576
11749871_a_at	GBGT1	chr9	136028340	136030699	-0.0102012	0.00452794	0.02547
11739878_at	TNIK	chr3	170779128	170781753	0.00787744	0.00340555	0.0254947
11744833_at	TSHZ2	chr20	52103683	52107617	0.0125979	0.00548533	0.0255255
11760243_a_at	CNTN1	chr12	41365236	41366237	-0.00967168	0.00436304	0.0255418
11734424_at	GPR26	chr10	125447445	125454123	0.00610125	0.00277325	0.0255585
11742711_at	THBS2	chr6	169615875	169617924	-0.010278	0.00470706	0.0255738
11723474_a_at	LYPLAL1	chr1	219384834	219386207	-0.0181775	0.00845175	0.0256046
11722346_a_at	ACSS2	chr20	33514890	33515769	0.00821892	0.00374271	0.025634
11749759_a_at	SCN3A	chr2	165944032	165947855	-0.0114855	0.00527493	0.0256644
11718716_s_at	PKD1	chr16	2138711	2140195	-0.0102202	0.00471972	0.0256907
11734232_a_at	CSAD	chr12	53553904	53554628	0.00903975	0.00415573	0.0257044
11745605_a_at	GNB1L	chr22	19770747	19799970	-0.00802887	0.00369202	0.0257192
11745067_a_at	ODF2	chr9	131262346	131263239	-0.0134295	0.00602302	0.0257356
11719751_a_at	VAC14	chr16	70721342	70724952	0.0120941	0.00553833	0.0257507
11732892_at	CHRNA10	chr11	3686817	3687794	-0.0144976	0.00640445	0.0257675
11745956_a_at	PRRC2C	chr1	171560726	171562650	-0.00460736	0.00207306	0.0257707
11718395_s_at	JUN	chr1	59246465	59249785	0.0121248	0.00545485	0.0257952
11719679_a_at	EPN2	chr17	19237269	19240028	0.0116238	0.00541439	0.0258409
11723688_at	CREBL2	chr12	12794928	12798042	0.00624687	0.00284696	0.0258514
11751449_x_at	CEP41	chr7	130036375	130040987	0.00962878	0.00441201	0.0258774
11758779_at		chr21	34821089	34823170	-0.0203958	0.00941429	0.0259347
11716063_at	TNC	chr9	117782806	117783546	-0.00877427	0.0041637	0.0259454
11752530_a_at	VPS53	chr17	463666	465985	0.00995609	0.00438781	0.0259674
11760054_x_at	TIRAP	chr11	126168153	126168740	-0.0133767	0.00616301	0.0260462
11732467_x_at	CXCL11	chr4	76954835	76955969	-0.0118525	0.00543616	0.02605
11760832_at		chr6	170870879	170871321	-0.0131757	0.00622246	0.0260586
11730640_at	GCM2	chr6	10873456	10875166	-0.00864204	0.00394444	0.0260834
11757520_s_at	ACBD6	chr1	180257365	180366740	0.00588571	0.00256517	0.0261046
11753532_a_at	KCNIP3	chr2	96040044	96051825	-0.00753239	0.00353995	0.0261519
11763363_x_at	ZKSCAN5	chr7	99128731	99132323	-0.0117552	0.00531344	0.02616
11731968_a_at	CACNA1I	chr22	40081766	40085742	0.00724907	0.00333296	0.0261961
11724228_at	RBMS1	chr2	161128662	161131275	0.00768709	0.0032707	0.0262146
11724931_a_at	MERTK	chr2	112785928	112787138	-0.0121658	0.00546236	0.0262281
11762375_a_at	FCRL5	chr1	157501754	157504682	-0.0256784	0.0111484	0.0262365
11761961_s_at		chr16	56677617	56677664	-0.0133507	0.00598528	0.026273
11759560_s_at	SLC25A37	chr8	23428848	23432976	0.0038266	0.00160182	0.0262924
11720778_a_at	KLHL22	chr22	20795806	20796725	0.0102844	0.00474417	0.0262929
11757764_s_at	MSMO1	chr4	166262903	166264312	-0.0193127	0.00886157	0.026323
11730820_at	PCDHB10	chr5	140571942	140575215	-0.00905634	0.00430621	0.0263232
11751195_a_at	KCNQ5	chr6	73787485	73830300	-0.0074486	0.00357502	0.0263414
11731204_a_at	TOR1AIP2	chr1	179809102	179815963	-0.00414632	0.00192572	0.026347
11729071_at	HS2ST1	chr1	87563521	87564128	-0.00848238	0.00376372	0.0263555
11734906_a_at	NOVA1	chr14	26912299	26918169	-0.00968508	0.00436636	0.0263809
11725468_a_at	LIPG	chr18	47109926	47119276	-0.0110208	0.00506387	0.0263844
11748452_a_at	ARHGEF39	chr9	35662964	35664847	0.00714796	0.00335461	0.0264134
11742769_a_at	FLRT3	chr20	14303634	14308204	0.0107717	0.00488061	0.0264782
11754051_s_at	BTF3	chr5	72798313	72798942	0.0063559	0.00273678	0.0264907
11754492_x_at	PLCB2	chr15	40580108	40581119	0.00730335	0.00323875	0.026499
11730476_at	KCNV1	chr8	110975874	110980828	-0.0094027	0.00427053	0.0265063
11733128_a_at	SLC25A26	chr3	66413284	66429351	0.00672633	0.00314668	0.0265155
11729296_s_at	MMP13	chr11	102813724	102815095	-0.00797307	0.00373019	0.0265416
11760374_at	CYP19A1	chr15	51513576	51514722	0.0110975	0.00510255	0.0265712
11729222_a_at	GATA3	chr10	8115702	8117161	-0.00522129	0.0023816	0.0266159
11717684_at	RBM15B	chr3	51428731	51435330	0.00840655	0.00386398	0.0266298
11747531_a_at	AIFM3	chr22	21331162	21335649	0.011597	0.00545242	0.0266406
11751308_a_at	RBM24	chr6	17291987	17294106	-0.0106697	0.00486132	0.0266462
11730582_a_at	USP43	chr17	9631271	9633001	-0.0119162	0.00552041	0.0266658
11738126_a_at	SARDH	chr9	136570070	136577831	0.00810975	0.00384516	0.026689
11732638_at	NOVA2	chr19	46437010	46444203	0.00657481	0.00307695	0.0267137
11720455_a_at	CAPRIN1	chr11	34117707	34120605	0.00500377	0.00234065	0.0267243
11756964_x_at	DPH1	chr17	1945062	1946725	0.00797616	0.00357769	0.0267273
11733535_a_at	NUDT7	chr16	77775479	77776157	0.0135218	0.00611266	0.0267321
11750159_a_at	BATF2	chr11	64755415	64757986	-0.0103487	0.0046618	0.0267434
11735072_at	PCDHB9	chr5	140568035	140571111	-0.00889743	0.0042241	0.0267879
11739963_x_at	FDXACB1	chr11	111744780	111746828	-0.0153563	0.00694916	0.0268007
11757360_s_at	BAG3	chr10	121435976	121437331	0.0100908	0.00461583	0.0268029
11762265_x_at	C4BPB	chr1	207268279	207269960	-0.0169272	0.00797458	0.0268275
11724020_at	C21orf2	chr21	45748827	45750209	0.0124212	0.00568046	0.0268417
11735373_a_at	NETO1	chr18	70414377	70415399	-0.00983332	0.00466782	0.0268421
11745933_a_at	EIF4E2	chr2	233431539	233432730	-0.00443775	0.0020083	0.0268541
11726223_a_at	FBLN7	chr2	112944711	112945791	0.00817657	0.00372243	0.0268697
11727203_x_at	ZNF230	chr19	44514421	44518078	-0.0189907	0.00849523	0.0268769
11756439_a_at	ADHFE1	chr8	67380504	67381142	-0.00863186	0.00398333	0.0268819
11737640_at	ZNF556	chr19	2877271	2878515	-0.0071227	0.00325918	0.0268927
11747818_s_at	ARL1	chr12	101786898	101789448	-0.0108406	0.00517348	0.0269878
11743735_a_at	CCNK	chr14	99976494	99978777	0.00898451	0.00404792	0.0270274
11722921_a_at	FAM125A	chr19	17534502	17536140	-0.012472	0.00556265	0.0270586
11763707_at		chr2	118694088	118694315	0.0108428	0.00477541	0.0270703
11747607_a_at	P2RX7	chr12	121618157	121623876	-0.0110157	0.00509237	0.0270968
11731258_at	TMEM170B	chr6	11575664	11583757	-0.013401	0.00611863	0.0271992
11742543_at	OR6Y1	chr1	158516918	158517895	0.00615482	0.00280643	0.0272121
11717958_s_at	PATL1	chr11	59404189	59405884	0.00364105	0.0015798	0.027264
11746638_a_at	DHRS11	chr17	34951017	34957231	-0.0115267	0.0054525	0.0273739
11727458_at	KIF18A	chr11	28042167	28058211	0.0103723	0.00486119	0.0273776
11719993_x_at	NLK	chr17	26521608	26523407	0.018844	0.00839695	0.0274177
11747558_a_at	RASGRP1	chr15	38780304	38782889	0.00739034	0.00325652	0.0274183
11747239_s_at	LZTS2	chr10	102766242	102767593	0.00994787	0.00457384	0.0274372
11748590_x_at	EFCAB6	chr22	44073871	44127691	0.00823032	0.00374944	0.0274488
11723478_s_at	CDC123	chr10	12288053	12292318	0.00430751	0.00188113	0.0274564
11755590_a_at	PRMT8	chr12	3702265	3703139	-0.00636388	0.00292547	0.0274568
11761487_x_at	PDS5B	chr13	33225941	33226742	-0.0114893	0.00531545	0.0274714
11724224_a_at	AMPD2	chr1	110173565	110174673	0.00513574	0.00226448	0.0274967
11729800_a_at	MTTP	chr4	100534070	100545156	-0.00898114	0.00401475	0.027517
11717424_x_at	CHMP3	chr2	86730554	86733072	0.00486454	0.00218101	0.0275612
11743565_at	CABLES2	chr20	60963688	60966167	-0.00907837	0.00426833	0.0275703
11736810_at	RPL27A	chr11	8707225	8711419	-0.0102554	0.00467633	0.0275824
11753526_x_at	MED25	chr19	50322429	50340235	0.0101561	0.00447848	0.0275826
11720803_at	S100A14	chr1	153586731	153587498	-0.0100417	0.00471074	0.0275934
11741378_s_at	BACH2	chr6	90636248	90642609	0.0111748	0.00498772	0.0275946
11756872_a_at	SAMD4A	chr14	55243129	55260033	-0.0073567	0.00340391	0.0276014
11760544_at	FAM160A2	chr11	6237800	6239380	0.00964948	0.0042043	0.0276032
11741040_x_at		chr1	155698999	155701992	0.00878334	0.00400422	0.0276054
11727501_a_at	ALDH3B2	chr11	67433787	67434165	0.00818752	0.00378793	0.0276356
11733085_a_at		chr17	4858702	4859976	-0.0167607	0.00791912	0.0276816
11723838_at	GATA6	chr18	19780619	19782491	-0.00909092	0.0040549	0.0277425
11742649_at	CLDN25	chr11	113650469	113651222	-0.0088807	0.0040122	0.0277501
11731765_a_at	LGALS12	chr11	63283035	63284246	0.0126791	0.00585776	0.0277554
11752708_a_at	CRKL	chr22	21288067	21308037	0.00524006	0.00233934	0.0277752
11732474_at	ALPI	chr2	233323570	233324742	0.00916809	0.00438886	0.0277788
11750825_a_at	ADAMDEC1	chr8	24259428	24259605	-0.00932385	0.0043948	0.0278112
11746144_a_at	PTPRZ1	chr7	121698854	121702090	-0.0105917	0.00484971	0.0278173
11745422_a_at	FCRL5	chr1	157516733	157516987	0.0103777	0.0048497	0.0278475
11730932_at	ACSS3	chr12	81627128	81650533	0.0100651	0.00482596	0.0278501
11727939_a_at	SLC45A3	chr1	205626979	205628799	0.0133579	0.00608281	0.0278567
11737564_a_at	CCDC74B	chr2	130896860	130897520	-0.0193875	0.00813832	0.0278965
11760604_x_at	RABL5	chr7	100958774	100959823	-0.0117651	0.00570441	0.0280068
11740113_x_at	NIPSNAP3B	chr9	107535278	107536291	-0.00823979	0.00394063	0.0280239
11737590_a_at	PHTF2	chr7	77551940	77553468	0.0159726	0.00722125	0.0280588
11744225_at	HERC1	chr15	63904450	63908119	0.00679619	0.00283299	0.0280737
11728076_at	HDAC9	chr7	18705836	18708466	-0.00962467	0.00443196	0.0280797
11718155_a_at	THTPA	chr14	24025231	24026513	-0.011647	0.00544579	0.0280817
11721749_s_at	INF2	chr14	105185132	105185942	0.00919043	0.00424017	0.0280826
11751135_a_at	CD86	chr3	121838285	121839983	-0.0116831	0.00546284	0.0281376
11761744_at	TPO	chr2	1442588	1443174	-0.00934405	0.00440402	0.0281813
11727060_a_at		chr5	68524027	68525956	0.0297914	0.0136106	0.0282318
11737886_at	MEP1B	chr18	29795045	29800367	-0.0102239	0.00472645	0.028242
11729381_a_at	AK5	chr1	78024287	78025651	-0.00845755	0.00396183	0.0282617
11753177_a_at	CDKL4	chr2	39405688	39406462	-0.00897406	0.00427436	0.0282733
11757482_x_at	POLD2	chr7	44154286	44155163	0.0112507	0.005158	0.0283115
11730597_x_at	NR1I3	chr1	161199456	161201264	-0.00960862	0.0046746	0.0283417
11751158_x_at	SMTN	chr22	31494653	31497769	-0.0115813	0.00547498	0.0283681
11743945_a_at	ZNF839	chr14	102807660	102809044	0.0133597	0.0061923	0.0283872
11754453_s_at		chr12	93792953	93797024	0.0226042	0.0102117	0.0284411
11738664_at	OR6A2	chr11	6815756	6817128	0.0103745	0.0047566	0.0284603
11738622_a_at	XKR5	chr8	6666038	6669860	-0.00999059	0.00475528	0.0284675
11734903_a_at	C7orf26	chr7	6647591	6648357	-0.00698244	0.00316875	0.028495
11729318_s_at	UACA	chr15	70946893	70949466	-0.00826383	0.00374236	0.0285478
11739295_a_at	ICOSLG	chr21	45651163	45655445	0.00992462	0.00474353	0.0285487
11760106_at	ATP5SL	chr19	41937224	41939339	-0.00647794	0.00304142	0.0285495
11738367_a_at	GTSF1L	chr20	42354804	42355638	0.00966809	0.0047006	0.0285593
11762598_x_at	ALS2CR8	chr2	203825960	203827891	-0.00930321	0.00443624	0.0285681
11754511_a_at	AXIN1	chr16	337440	338248	0.0136577	0.00627296	0.028632
11745004_x_at	HOPX	chr4	57514155	57514963	-0.0136948	0.00607122	0.0286681
11741376_a_at	LRP8	chr1	53711217	53716534	-0.0120717	0.00558044	0.0286926
11760615_x_at	SKIV2L	chr6	31928209	31929452	-0.0113567	0.00556598	0.0286981
11749833_s_at	AGT	chr1	230839939	230840083	0.00852542	0.00402773	0.0287335
11717056_a_at	CORO1C	chr12	109038885	109041298	0.00734404	0.00327971	0.0287506
11748347_a_at	ANKRD28	chr3	15708743	15712063	-0.010913	0.00494926	0.0287723
11756063_x_at	SRSF5	chr14	70234500	70237257	0.0024332	0.00103661	0.0287936
11740924_x_at	IMPDH2	chr3	49061758	49062848	0.00537983	0.00258082	0.0288215
11726689_a_at	STAT1	chr2	191833760	191839661	-0.00645464	0.00284195	0.0288565
11758606_s_at	RSBN1	chr1	114304454	114309075	-0.0101987	0.00480433	0.0288627
11734704_at	LAMA4	chr6	112429963	112435398	0.0102812	0.00478689	0.0288978
11747389_a_at	SRSF5	chr14	70234855	70237257	0.00238616	0.00100022	0.0289157
11749832_x_at	UBXN2A	chr2	24207543	24227779	-0.0132457	0.00616561	0.028931
11724337_s_at	NRCAM	chr7	107788082	107790592	0.0119921	0.00548854	0.0290011
11715760_x_at	RPL36AL	chr14	50085237	50087403	0.00308777	0.00133974	0.0290177
11719483_a_at	P2RX4	chr12	121670800	121671909	-0.00573211	0.0026168	0.0290486
11742031_a_at	PPIP5K1	chr15	43825660	43827674	-0.00993099	0.00458135	0.0290574
11750442_s_at	LMNB1	chr5	126168386	126172712	-0.0127001	0.00592881	0.0290631
11736324_x_at	CD96	chr3	111368545	111371088	0.0131575	0.00613298	0.0291852
11733427_x_at	GRIN1	chr9	140061863	140063207	-0.00844286	0.00398862	0.0291904
11746646_a_at	DDX59	chr1	200617567	200619804	0.011339	0.00529454	0.0292069
11725822_a_at	JPH1	chr8	75146935	75149270	-0.00801192	0.00375237	0.0292233
11752893_a_at	SHISA9	chr16	13328887	13334272	0.00919034	0.00421625	0.0292235
11733570_at	NKX2-8	chr14	37049216	37050669	0.0140549	0.00666851	0.0292287
11746932_a_at	ASPHD1	chr16	29912041	29917377	0.0127657	0.00594824	0.0292532
11738813_a_at	LEPR	chr1	66083647	66089067	-0.00976374	0.00461341	0.0292597
11739759_a_at	KBTBD3	chr11	105921825	105925182	-0.0104681	0.00483569	0.0292612
11754435_a_at	WRAP73	chr1	3547331	3548221	0.00673734	0.00318614	0.0292796
11724898_a_at	SNPH	chr20	1285522	1289972	0.00824773	0.00387442	0.0292949
11755409_a_at	EP400	chr12	132561946	132565005	0.0131358	0.00608355	0.0293292
11733887_at	FBXO42	chr1	16573334	16578280	0.0125168	0.00591497	0.0293557
11740870_a_at	ZNF682	chr19	20115227	20118084	-0.0108413	0.00501718	0.0293594
11719311_a_at	CRY2	chr11	45892164	45904798	0.0101221	0.00482194	0.0293756
11749465_a_at	SMC1B	chr22	45739944	45750995	-0.00997273	0.00470475	0.0294074
11738351_x_at	BCL2	chr18	60985135	60987361	0.00441789	0.00209345	0.0294508
11744400_a_at	MYL6B	chr12	56548597	56550026	-0.0067074	0.00306592	0.0294557
11751827_a_at	LRRC28	chr15	99796103	99796561	0.0170197	0.00814664	0.0294609
11722569_at	VEZT	chr12	95693941	95696566	-0.00910069	0.00428724	0.0294738
11756904_a_at	STAB2	chr12	104157270	104160505	0.0101784	0.00465796	0.0294991
11724734_at	ABCB8	chr7	150742296	150744869	-0.00939555	0.00442105	0.0295165
11761729_x_at	ZNF765	chr19	53928324	53928821	-0.0204584	0.00952273	0.0295272
11761705_a_at	HMGA2	chr12	66275523	66275906	0.00881024	0.00407806	0.0295437
11756887_a_at	TENC1	chr12	53457528	53458156	0.00816352	0.00389405	0.0295541
11744624_at	TRIQK	chr8	93895758	93898963	0.0110237	0.00503595	0.0295827
11738459_at	ZIM3	chr19	57645418	57647463	-0.00940952	0.00450708	0.0295866
11741656_a_at	SLCO1C1	chr12	20905240	20906320	-0.00817554	0.00383239	0.0296494
11716990_at	KIAA0317	chr14	75127955	75130777	0.00495371	0.00227111	0.0296719
11755909_a_at	FAM154B	chr15	82574460	82577271	-0.0167809	0.00782728	0.0296771
11728032_at	TMEM174	chr5	72469887	72470970	0.00558347	0.00264692	0.0296851
11750057_a_at	SPSB3	chr16	1827748	1828613	0.0123486	0.00571323	0.0297082
11756304_x_at	CSNK1A1	chr5	148871760	148878856	-0.00988324	0.0046343	0.0297317
11760267_a_at	NAALAD2	chr11	89896703	89897518	-0.00873634	0.00410985	0.0297474
11738797_a_at	PCDH15	chr10	55580860	55583118	-0.0111693	0.00511256	0.029791
11730773_a_at		chr14	73436159	73437822	0.0134399	0.0063202	0.0298066
11739234_at	SAFB2	chr19	5587010	5587991	0.00532313	0.0024958	0.0298505
11734176_a_at	WDR16	chr17	9541926	9546776	0.00923876	0.00439953	0.0298538
11743387_at	CCDC127	chr5	204872	206073	0.0123319	0.00554461	0.0298662
11738059_x_at	HIST1H2AD	chr6	26199079	26199521	-0.0088319	0.00410805	0.0298697
11751125_a_at		chr16	18608089	18609650	0.012459	0.00571102	0.0299241
11742252_at	SLC22A24	chr11	62848392	62850929	-0.00987947	0.00481161	0.0299297
11756786_x_at	SLC38A9	chr5	54921673	54922487	-0.00780708	0.00372518	0.0299726
11758030_s_at	FOXG1	chr14	29236287	29238870	-0.00807071	0.00382227	0.0300154
11718259_at	NOTCH1	chr9	139397634	139399556	-0.00867388	0.00416479	0.0300244
11740629_a_at	ZNF611	chr19	53206066	53210117	-0.0195007	0.00914297	0.0301144
11718098_at	ENDOD1	chr11	94861541	94865809	0.00979769	0.00460896	0.0301587
11761691_at	OSGEPL1	chr2	190619041	190620286	-0.0134852	0.00635831	0.030164
11729006_at	OVOL2	chr20	18004902	18005596	0.00895359	0.00416658	0.0302043
11719513_a_at	ADAM15	chr1	155034936	155035252	-0.0116917	0.00538239	0.0302072
11732124_a_at	PEX19	chr1	160246602	160249424	0.00969078	0.00442673	0.030211
11734000_a_at	THRB	chr3	24158651	24164616	0.00876115	0.00410289	0.0302214
11724903_a_at	MAP3K14	chr17	43340488	43345126	-0.00983256	0.0045676	0.0302231
11756479_x_at	RNASET2	chr6	167342992	167357297	0.00501038	0.00205867	0.0302829
11741598_x_at	SMR3A	chr4	71226478	71232875	0.0110913	0.00529244	0.0303064
11740832_at	PLEKHG7	chr12	93163864	93166231	0.0126424	0.00591123	0.030361
11745445_a_at	LMO3	chr12	16701307	16704261	-0.00823281	0.00383849	0.0303663
11745696_a_at	C9orf57	chr9	74666292	74667351	-0.00955998	0.00449174	0.030386
11734456_a_at	SLC17A8	chr12	100813593	100815808	-0.00887945	0.0042142	0.0303861
11759532_at	FIP1L1	chr4	54325469	54327028	-0.0101229	0.00489354	0.0304038
11717729_a_at		chr8	126033026	126033179	0.0126098	0.0060121	0.0304205
11728983_a_at	FILIP1	chr6	76017800	76018613	-0.00797128	0.00379911	0.0304565
11732558_at	C2orf51	chr2	88825923	88829102	0.0109937	0.00519074	0.0305006
11748832_a_at		chr12	1042141	1042242	0.0061255	0.00289644	0.0305021
11718704_at	IGF1R	chr15	99500290	99507759	0.00909388	0.00416346	0.0305586
11727281_a_at	MMP28	chr17	34092892	34093913	0.00975809	0.00456739	0.0305679
11724199_x_at	LSS	chr21	47609038	47611149	0.0108299	0.00515207	0.0305817
11743030_at	DNAH3	chr16	20944433	20946807	-0.00996168	0.00473765	0.030589
11736879_at	GPLD1	chr6	24428405	24429346	0.01354	0.0064708	0.0305995
11764249_a_at	AC010967.2	chr2	52949815	53124442	-0.0140639	0.00676453	0.0306113
11753693_x_at	BRF1	chr14	105675623	105714231	-0.00898419	0.00421327	0.030626
11717391_s_at	C3orf37	chr3	129023432	129024146	0.00645589	0.00297168	0.0306494
11726460_at	FAM117B	chr2	203621936	203634480	0.0057831	0.00254747	0.0306655
11750362_a_at	CNTD1	chr17	40959786	40963605	0.00776552	0.00368298	0.0306716
11729777_at	TMTC2	chr12	83525989	83528649	-0.0107125	0.00502962	0.0306912
11716621_a_at	TNPO1	chr5	72204536	72212560	-0.0202776	0.00961511	0.0306936
11749454_x_at	GPR110	chr6	46984353	46989794	0.00659493	0.00304848	0.0307295
11715997_a_at	NDUFC1	chr4	140211071	140217114	0.0102648	0.00467765	0.0307325
11741379_a_at	BACH2	chr6	90636248	90642609	0.0082279	0.00361244	0.0307392
11723719_at	C12orf45	chr12	105380088	105389004	0.00883349	0.00410357	0.0307576
11754411_a_at	CLUAP1	chr16	3582786	3589048	0.00908013	0.00423243	0.0308035
11721182_a_at	RP4-788L13.1	chr1	99771241	99775146	-0.00717528	0.00350391	0.0308295
11719809_x_at	BLOC1S6	chr15	45879321	45901909	0.00634118	0.00294181	0.03083
11723960_at	SCFD2	chr4	53773624	53773758	0.0122013	0.00562761	0.0308575
11745678_a_at	KIF6	chr6	39311485	39328306	0.0110984	0.00531545	0.0308614
11735279_a_at	LRRTM4	chr2	77743794	77746990	0.00820748	0.00392686	0.0308769
11737884_at	TMEM82	chr1	16070655	16074477	0.0106251	0.00510361	0.0308842
11717121_x_at	C6orf106	chr6	34555065	34614575	0.00245142	0.00108747	0.0308928
11718706_s_at	IGF1R	chr15	99500290	99507759	0.00535485	0.00244621	0.0309029
11736837_a_at	TPCN2	chr11	68855343	68858072	0.0104623	0.00489921	0.0309348
11745863_a_at	RP11-195F19.5	chr9	34662281	34666046	-0.00923287	0.00434852	0.0309426
11733561_a_at	ARHGAP28	chr18	6896759	6898720	-0.00961085	0.00445723	0.0309794
11739423_at	DPYSL5	chr2	27169778	27173219	0.00845381	0.00404991	0.0309948
11762329_s_at	TRAV17	chr14	22466123	22466407	0.0196786	0.00904131	0.0310435
11722619_a_at	AQP4	chr18	24440655	24441259	-0.0101765	0.00473688	0.0310514
11726046_s_at	FCGR2B	chr1	161647266	161648444	-0.0136867	0.00577997	0.0310768
11733482_a_at	DYRK3	chr1	206820733	206822542	0.0102711	0.00478314	0.0311125
11730048_at	SLITRK5	chr13	88327636	88331868	-0.00899786	0.00425926	0.0311182
11720213_x_at	PPAN	chr19	10221134	10222310	0.0083806	0.00393843	0.0311544
11739354_x_at	CHDH	chr3	53850387	53852222	-0.00939781	0.00445468	0.0311553
11752005_x_at	RGPD4	chr2	108496424	108499329	-0.0262989	0.0126438	0.0311577
11756721_a_at	CASP8AP2	chr6	90583525	90584155	-0.0102952	0.00501802	0.0311782
11730010_a_at	MTUS2	chr13	30071375	30077892	0.0104106	0.00493222	0.0312219
11743614_a_at	USP47	chr11	11977548	11980870	0.01253	0.00579146	0.031249
11737557_at	AMTN	chr4	71388472	71398459	0.0109749	0.00522157	0.0312532
11754348_s_at	AC010536.1	chr16	87731749	87734639	-0.00879539	0.00407204	0.0313198
11750937_a_at	HIPK4	chr19	40885179	40887075	0.0120812	0.00564587	0.031321
11736754_a_at	PCDHB13	chr5	140593509	140596993	-0.00930877	0.00450072	0.0313265
11739187_at	MRPL53	chr2	74699696	74700449	0.0111696	0.00528765	0.0313496
11720941_at	DDX54	chr12	113600937	113602090	0.00771516	0.00353016	0.0313677
11748854_a_at	RPUSD4	chr11	126071993	126073552	0.0110797	0.0052961	0.0313879
11751191_a_at	LIPG	chr18	47107785	47108222	0.00682514	0.00328524	0.031389
11746998_a_at	AGBL2	chr11	47688167	47688615	-0.0117873	0.00564904	0.0314189
11728350_s_at	STIM2	chr4	27024141	27027003	-0.0118751	0.00547785	0.0314482
11758449_s_at	OGFOD1	chr16	56509419	56513012	-0.0125778	0.00608653	0.0314608
11752522_a_at	ST8SIA5	chr18	44259081	44260473	0.00808582	0.0038232	0.0314669
11732240_a_at	SLITRK6	chr13	86366925	86370667	-0.0106477	0.00515488	0.03158
11757971_s_at	THAP5	chr7	108202959	108205549	0.034223	0.0155773	0.0315929
11744787_a_at	ANLN	chr7	36483364	36493400	-0.00975119	0.00453619	0.0316081
11754357_a_at	FLNB	chr3	58156302	58157982	0.00605551	0.00275126	0.0316287
11758530_s_at	KCNJ16	chr17	68128136	68131749	-0.00897779	0.00428877	0.0316336
11744245_x_at	MASP1	chr3	186964149	186969540	0.00965619	0.0046931	0.0316355
11746999_a_at	CDHR3	chr7	105644944	105653477	-0.0100061	0.00471138	0.0316551
11746921_a_at	RANBP17	chr5	170336665	170338413	-0.0109947	0.00510718	0.0316645
11739578_at	PGBD1	chr6	28268501	28270326	0.0121852	0.00566587	0.0316745
11734419_a_at	C10orf129	chr10	96974609	96974732	-0.0199833	0.0095389	0.0316905
11762226_at	CYTH4	chr22	37693605	37694443	0.00628075	0.00289875	0.0317072
11749460_x_at	FN1	chr2	216225163	216228363	-0.0100448	0.00474955	0.0317076
11741829_a_at	FAIM	chr3	138341030	138352218	-0.0117507	0.00554167	0.0317259
11758145_s_at	LIFR	chr5	38475065	38482320	-0.00882607	0.00421096	0.0317549
11747459_a_at	GMPPA	chr2	220364843	220370794	0.0131481	0.006209	0.0317842
11733326_at	NKD1	chr16	50667103	50670647	0.0077326	0.00362149	0.0318126
11746514_a_at	KIF21B	chr1	200938520	200943322	0.00946345	0.00460374	0.0318355
11761827_x_at	C21orf58	chr21	47734630	47739051	-0.0106948	0.0051453	0.0318432
11721210_a_at	SCRIB	chr8	144873090	144873478	0.0120308	0.00593566	0.0318482
11718060_a_at	TTYH2	chr17	72249220	72258155	0.0105253	0.00508439	0.0318787
11732625_a_at	RIMS1	chr6	73110198	73112845	-0.0101325	0.00489497	0.0319063
11732089_a_at	ISX	chr22	35481447	35486030	0.00772615	0.00373326	0.0319177
11756421_x_at	HTRA2	chr2	74758466	74760472	0.00957642	0.0045892	0.0319184
11758807_at	ECD	chr10	74893414	74894571	0.0140741	0.00650635	0.031919
11757166_at	HSPA8	chr11	122928960	122929969	-0.0171042	0.00784437	0.0319226
11751182_a_at	DBT	chr1	100676099	100676680	-0.0122593	0.00577243	0.0319517
11739164_a_at	PYCRL	chr8	144686083	144688052	0.00675623	0.003165	0.0319648
11741621_at	LRIT1	chr10	85991349	85992659	0.0106799	0.00518309	0.031971
11740893_a_at	RASSF7	chr11	563189	564021	0.00866645	0.0041597	0.0319806
11750223_a_at	APOA1BP	chr1	156562349	156564091	-0.0147426	0.0070969	0.0319897
11741971_at	KRT38	chr17	39592698	39593793	-0.0113395	0.00542068	0.0319942
11724430_a_at	RCAN3	chr1	24861583	24863506	0.00479173	0.00214621	0.0320764
11759627_at	USP15	chr12	62728947	62730471	0.00526971	0.002433	0.032087
11760589_a_at	RGS12	chr4	3429817	3430325	-0.0104079	0.00492262	0.0321079
11725918_a_at	SOGA1	chr20	35405845	35415040	0.0116172	0.00557527	0.0321095
11741338_a_at	STK32A	chr5	146752732	146755479	-0.00895431	0.00429909	0.0321096
11724698_at	KIAA1045	chr9	34978012	34982541	0.00878273	0.00436519	0.0321109
11758470_s_at	ACTN2	chr1	236925761	236927931	-0.0102801	0.00493605	0.0321619
11737494_a_at	GLRA3	chr4	175558065	175565215	-0.00953739	0.00447745	0.0321879
11754538_x_at	SLC9A5	chr16	67304641	67306093	0.00677179	0.00326177	0.032196
11756736_a_at	C2orf61	chr2	47357335	47378654	-0.00882944	0.00424725	0.0322047
11725661_x_at	DPP8	chr15	65734801	65739344	-0.0155558	0.00737996	0.0322453
11761520_x_at	ZNF587	chr19	58352206	58353164	-0.00472971	0.00212374	0.0322461
11753977_a_at	YDJC	chr22	21982378	21983076	0.0089586	0.00430848	0.0322486
11757570_s_at	PRR15	chr7	29605801	29606911	-0.00859054	0.0040233	0.0322933
11754921_a_at	TMEM168	chr7	112405787	112407799	-0.0120624	0.00580448	0.0323118
11737397_at	LRRC52	chr1	165513244	165533198	0.011382	0.00561017	0.0323373
11737216_a_at	SIGLECL1	chr19	51770627	51772582	-0.00955591	0.00461144	0.0323711
11725779_a_at	CADPS	chr3	62384022	62385260	-0.00952922	0.00452893	0.0323754
11723371_x_at	SHANK3	chr22	51169149	51171726	-0.00969972	0.00465793	0.0323771
11749804_a_at	CELF6	chr15	72577068	72578683	-0.00861116	0.00419808	0.032381
11732783_at	RGSL1	chr1	182523762	182529734	0.0101246	0.00484102	0.0324006
11732523_a_at	TMEM232	chr5	109755197	109756457	-0.00792948	0.00374118	0.0324026
11728395_s_at	TAC1	chr7	97369186	97369784	-0.00991774	0.00453647	0.0325017
11728915_at	TRIOBP	chr22	38155424	38156353	0.00995309	0.00473241	0.0325374
11740139_s_at	ABCA2	chr9	139901686	139903320	0.00783539	0.00379186	0.0326176
11723173_at	IL17RD	chr3	57124010	57130533	-0.00744985	0.00362403	0.0326272
11740346_a_at	NRG1	chr8	32600193	32600742	-0.00667006	0.00323782	0.0326542
11717822_a_at	SLC4A4	chr4	72433505	72437804	-0.00776622	0.00377688	0.0326589
11727659_a_at	KLK10	chr19	51516001	51518208	0.0112898	0.00529295	0.0327042
11716023_s_at	ADRBK1	chr11	67052757	67054027	0.00552362	0.00262587	0.0327062
11742909_at	ANKRD50	chr4	125585207	125588669	-0.0157675	0.00744496	0.0327312
11718987_at	LARS2	chr3	45588843	45590913	-0.0105226	0.0051091	0.0327454
11752209_a_at	ANKS1B	chr12	99145133	99194903	-0.00822694	0.00383031	0.0327481
11731152_s_at	MTRR	chr5	7900027	7901237	-0.0144387	0.00684696	0.03275
11727448_x_at	ST6GALNAC5	chr1	77528660	77531396	-0.0091582	0.0043151	0.032758
11735349_a_at	NDRG3	chr20	35280169	35282104	0.0109142	0.00513193	0.0328588
11752144_a_at	SUV420H1	chr11	67922330	67926638	-0.0111647	0.00537885	0.0328634
11759951_at	ZNF599	chr19	35253779	35256546	-0.01102	0.00544443	0.0328645
11744797_s_at	DAB2	chr5	39371780	39373527	0.0109887	0.00507931	0.0328687
11747114_a_at	PLK4	chr4	128814889	128818062	-0.00853686	0.00412994	0.0328976
11741790_x_at	ABHD11	chr7	73152000	73153197	0.00839162	0.00406907	0.0329753
11738607_a_at	KCTD16	chr5	143853223	143856944	-0.00588752	0.00284652	0.0329867
11721227_at	LEMD3	chr12	65639080	65642107	-0.00638935	0.0030067	0.0329977
11754455_a_at	CABLES1	chr18	20837191	20840431	0.00843116	0.00401432	0.0330008
11719187_a_at	MYOZ1	chr10	75391412	75391919	-0.00979094	0.00480108	0.0330256
11727850_x_at	NIP7	chr16	69375436	69377014	0.00850634	0.00410261	0.0330372
11763575_s_at	PAFAH1B2	chr11	117038137	117041761	0.010832	0.00487209	0.033099
11754160_x_at	MAX	chr14	65541920	65569237	0.00340965	0.00154091	0.0331287
11730845_a_at	PIK3R3	chr1	46505812	46509543	-0.00830676	0.0040911	0.0331554
11756881_a_at	PCDH20	chr13	61983991	61988099	-0.00929617	0.00453161	0.0331936
11751897_x_at	EIF4G3	chr1	21132972	21133993	-0.0151015	0.00719105	0.0331965
11751109_a_at	KCTD20	chr6	36454660	36458920	0.00888403	0.00416152	0.0332883
11748865_a_at	TMEM139	chr7	142983517	142985141	0.00945244	0.00456969	0.0332914
11725729_s_at	C1orf56	chr1	151022914	151023896	0.00180567	0.00083959	0.0333063
11730956_a_at	P2RX1	chr17	3799886	3801843	0.0111808	0.00509308	0.0333273
11723909_at	ESPL1	chr12	53686358	53687427	-0.011517	0.00555266	0.0333408
11742263_a_at	SPAG8	chr9	35809401	35810679	-0.0069937	0.00337967	0.033348
11747771_a_at	DGKB	chr7	14184674	14188863	-0.00916158	0.00435015	0.0333568
11743551_at	PAK1IP1	chr6	10707648	10710015	-0.0126643	0.00610373	0.0333795
11729386_s_at	RPL31	chr2	101620620	101622885	0.0106485	0.00528427	0.0334589
11723055_a_at	SYNGR3	chr16	2042864	2044276	0.0107752	0.00525558	0.0334811
11735721_a_at	KRT79	chr12	53215194	53216163	0.00993542	0.00481957	0.0334896
11731951_at	B3GNT4	chr12	122689147	122693492	-0.00939405	0.00446457	0.0334933
11740532_s_at	BTC	chr4	75669969	75675929	-0.0106137	0.00505433	0.0334982
11725708_at	WDHD1	chr14	55405668	55408408	-0.0102257	0.00481894	0.0335202
11757625_s_at	CD200	chr3	112080390	112081659	-0.0100409	0.0048808	0.0335367
11733226_x_at	RLTPR	chr16	67690327	67691456	0.00955432	0.00458975	0.0335857
11718173_a_at	PNKD	chr2	219208223	219211516	-0.0128379	0.00618783	0.0335963
11730543_at	KCNK9	chr8	140630249	140631342	-0.0123746	0.00591275	0.0336011
11747115_a_at	EHHADH	chr3	184908412	184911275	0.0100044	0.00499349	0.0336077
11743452_s_at	CDCA4	chr14	105475910	105478272	-0.00692045	0.00340219	0.0336145
11744147_x_at	RPL18	chr19	49118589	49122432	0.00227803	0.00108252	0.0336769
11759552_at	MPI	chr15	75189853	75191798	0.00902422	0.00426561	0.0336809
11732794_a_at	EYA4	chr6	133836459	133844315	0.00926114	0.00442093	0.0337124
11759614_a_at	ECHDC2	chr1	53370706	53372283	0.0188655	0.00882665	0.0337149
11723060_at	RILPL2	chr12	123899936	123900468	-0.00649916	0.00312391	0.0337412
11742528_at	OR6K3	chr1	158686958	158687953	-0.012252	0.00600679	0.033755
11760585_at	C11orf30	chr11	76164358	76164975	-0.0148344	0.00711739	0.0337969
11743359_x_at	PLEKHG5	chr1	6526152	6528646	0.0124072	0.00606806	0.0338003
11730587_at	GATA5	chr20	61038553	61040047	-0.00958262	0.00456628	0.03382
11738029_a_at	SERINC4	chr15	44086360	44088425	0.00835584	0.00395478	0.0338352
11729462_a_at	CTNS	chr17	3563530	3564836	0.013923	0.00642435	0.0338514
11736907_at	KLF17	chr1	44598910	44600812	-0.0147135	0.0073579	0.0338661
11731514_at	XPO4	chr13	21351469	21358058	-0.0110455	0.00541289	0.0338667
11733467_a_at	KCNMB2	chr3	178560441	178562217	-0.0100877	0.00479898	0.0339245
11731561_a_at	APC	chr5	112173250	112181936	-0.00794928	0.00380316	0.0339341
11735783_a_at	CLVS2	chr6	123369767	123385612	-0.00929045	0.00437916	0.0339591
11736826_at	DHH	chr12	49483204	49484267	-0.0108832	0.00522781	0.0340136
11747298_a_at	S100A16	chr1	153579362	153580653	-0.00804584	0.00384689	0.034056
11716064_a_at	SLC37A4	chr11	118894824	118895786	0.0134634	0.00649764	0.0340869
11755140_a_at	CUL9	chr6	43189243	43192325	0.004018	0.00191427	0.0341207
11732313_at	ANKRD13C	chr1	70726271	70728530	-0.00945756	0.0045708	0.0341231
11730963_a_at	ZNF280D	chr15	56922379	56924320	-0.0118125	0.00566131	0.0341253
11732570_a_at	ZNF582	chr19	56894648	56896553	-0.00936149	0.00449171	0.0341276
11719189_at	NRAS	chr1	115247090	115250671	-0.0110113	0.00521199	0.0341792
11751932_x_at	STIL	chr1	47715811	47717594	0.0087549	0.00413915	0.0342068
11743080_at	BBS7	chr4	122745595	122747148	-0.00908	0.00449401	0.0342145
11734950_a_at	MTMR7	chr8	17155539	17157733	0.00767964	0.00373533	0.0342309
11750573_x_at	JAK3	chr19	17935595	17937719	0.00685065	0.00323555	0.0342311
11741227_a_at	NR3C1	chr5	142657496	142661606	0.00711581	0.00346946	0.0342412
11762966_x_at		chr9	136081702	136082723	-0.0111799	0.00543775	0.0342669
11750701_a_at	MAN2C1	chr15	75653627	75654061	0.00991674	0.00477126	0.034281
11720138_a_at	ALKBH2	chr12	109527425	109528012	0.0151215	0.00715611	0.0342843
11735726_a_at	SERPINB13	chr18	61262263	61266433	-0.00910644	0.00437955	0.034312
11728544_a_at	SMYD1	chr2	88409873	88412906	0.00944179	0.00449255	0.0343151
11721562_a_at	FAM189B	chr1	155216996	155217746	0.00670464	0.00322418	0.0343748
11758353_s_at	APOA1	chr11	116706467	116707873	0.00679891	0.00339133	0.0343898
11759706_x_at	ANKS1B	chr12	99137752	99139627	-0.0105994	0.00515231	0.0344344
11743767_a_at	DLGAP4	chr20	35154254	35157040	-0.00735471	0.0035504	0.0344637
11736448_a_at	GIN1	chr5	102421704	102423876	0.0148243	0.00717922	0.0345053
11718054_a_at	LSM1	chr8	38020839	38021358	-0.0113706	0.0053202	0.0345132
11762825_x_at		chr19	48601396	48603117	0.012046	0.00583294	0.0345211
11717011_a_at	ATP6V1E1	chr22	18074902	18075502	-0.00908481	0.00444451	0.0345844
11733708_a_at	CADPS	chr3	62384022	62385260	-0.00801032	0.00381847	0.0345893
11762849_at		chr1	13940795	13941009	0.0120595	0.0057341	0.0346007
11724631_at	SYT13	chr11	45261852	45265907	-0.00981342	0.00478224	0.034606
11757769_s_at	VCL	chr10	75877781	75879918	0.00659564	0.0029408	0.0346172
11749513_x_at	NEK8	chr17	27066102	27070473	0.0106186	0.00504671	0.0346203
11730605_a_at	CNNM1	chr10	101147577	101154087	-0.00846585	0.00408103	0.0346238
11737691_a_at	ESRRG	chr1	216676588	216680525	-0.0082849	0.00403078	0.0346457
11742580_a_at	PRB4	chr12	11460017	11461816	-0.00915347	0.00452326	0.0346722
11721837_a_at	MYLK	chr3	123328896	123333196	0.0113125	0.00536103	0.0346821
11730401_a_at	RASGRF1	chr15	79252289	79265762	-0.011254	0.00538122	0.0346994
11742975_x_at	USP42	chr7	6200186	6201195	-0.0117045	0.00573225	0.0347137
11731414_at	GALM	chr2	38960630	38961910	-0.00492501	0.00233103	0.0347282
11740282_a_at	TSEN2	chr3	12560558	12573158	-0.0159263	0.00776562	0.034739
11751333_a_at	KCNMB2	chr3	178560441	178562217	-0.0105859	0.00512261	0.0347952
11732756_a_at	ELAVL2	chr9	23690102	23692882	0.00823122	0.00404417	0.0348133
11726185_a_at	PARPBP	chr12	102589729	102591298	-0.0107244	0.00524677	0.0348363
11744614_x_at	SLC6A13	chr12	329789	330712	0.00945498	0.00460029	0.0348452
11750039_a_at	ASH1L	chr1	155307880	155313533	0.00867393	0.00402331	0.0348563
11761026_x_at	MBD1	chr18	47793252	47799841	-0.0114904	0.0057588	0.0349013
11720519_s_at	PDE4DIP	chr1	144921835	144922279	0.00645626	0.00304186	0.0349027
11748269_a_at	PHF23	chr17	7138347	7139159	-0.00783602	0.00393707	0.0349792
11740962_a_at	UBA5	chr3	132395287	132396941	-0.0120168	0.00574932	0.0349911
11748754_a_at	RP11-290F5.2	chr4	185261909	185263206	0.0107959	0.00515968	0.0350147
11730713_a_at	KRT73	chr12	53001354	53002236	0.00932189	0.0042629	0.0350319
11741752_at		chr11	7092404	7092539	-0.0114376	0.00549764	0.0351055
11733231_a_at	PTPRB	chr12	70910630	70915291	-0.00991735	0.00485002	0.0351237
11737325_a_at	LAMC2	chr1	183208499	183210396	-0.0093669	0.00449984	0.0351749
11721031_a_at	SH3BGR	chr21	40883607	40887433	0.0100784	0.00475907	0.035204
11733865_at	RPP30	chr10	92665059	92668312	0.012598	0.00628258	0.0352527
11760235_a_at	CBR1	chr21	37444113	37445464	-0.010877	0.00535317	0.0352691
11723341_x_at	OXR1	chr8	107763034	107764922	0.00991663	0.00447582	0.0353198
11744793_x_at	DLGAP5	chr14	55614830	55618659	-0.010256	0.00511093	0.0353371
11723616_a_at		chr20	44528101	44528177	0.0211183	0.0104928	0.0353461
11715628_a_at	FGB	chr4	155490666	155490951	-0.00892697	0.00444693	0.0353477
11732072_a_at	ARL6	chr3	97516868	97517379	-0.0101944	0.00489109	0.0353481
11722741_a_at	DDC	chr7	50632982	50633154	0.00633369	0.00307662	0.0353584
11762663_at	SEL1L	chr14	81965152	81965862	0.0137099	0.00672561	0.0353764
11721334_a_at	PLOD2	chr3	145787227	145788659	-0.00809631	0.00392588	0.0353828
11730404_at	MEX3B	chr15	82334119	82338460	-0.00934119	0.00471588	0.0353898
11727439_a_at	RALGAPB	chr20	37197110	37207504	0.00628185	0.00296185	0.0354291
11740448_a_at	SLCO1C1	chr12	20905240	20906320	-0.00811266	0.00387377	0.0354305
11744297_a_at	RMI2	chr16	11444499	11445619	-0.00951336	0.00456286	0.0354325
11737354_a_at	CDC20B	chr5	54408799	54415746	0.0104911	0.00516203	0.0354385
11746585_a_at	NFATC1	chr18	77246248	77246937	0.0115666	0.00559907	0.0354495
11745224_a_at	RIF1	chr2	152331371	152333863	-0.0132783	0.00636399	0.0354583
11748524_x_at	PIGK	chr1	77554675	77588044	0.0145274	0.00705986	0.0354608
11748434_a_at		chr14	20824466	20824909	-0.0131713	0.00625377	0.0354691
11721050_a_at	TUBGCP6	chr22	50656347	50656831	-0.0104124	0.00504491	0.0355402
11754133_a_at	INPP4B	chr4	143324091	143326477	0.00829801	0.0037058	0.0355423
11739174_x_at	SNAP23	chr15	42807435	42825259	0.003267	0.00160225	0.0355604
11727666_at	TWIST1	chr7	19155091	19155754	-0.00860346	0.00414555	0.0355619
11729507_a_at	NPAS3	chr14	34268940	34273382	-0.00723877	0.00353688	0.0355872
11747913_x_at	UBXN2A	chr2	24222542	24227779	-0.011944	0.00592228	0.0355893
11757805_a_at	ATRAID	chr2	27439242	27440046	0.00507737	0.00252864	0.0356174
11722245_a_at	PTDSS2	chr11	490420	491393	0.00634313	0.00310705	0.0356692
11726225_at	KEL	chr7	142638201	142640430	0.0133187	0.00643335	0.0357675
11725182_a_at	NEK6	chr9	127113116	127115586	-0.00614212	0.00276234	0.0358276
11750765_a_at		chr6	88374461	88374577	-0.00990435	0.00467405	0.0358296
11761499_at	TRPV5	chr7	142621890	142622836	0.00596544	0.00291858	0.0358451
11741554_x_at	CASP8	chr2	202149539	202152434	-0.0040866	0.00193263	0.0358807
11724223_at	YIPF4	chr2	32530558	32537002	-0.0119807	0.00558599	0.0359065
11752833_x_at	PGAP2	chr11	3845801	3847601	0.0102983	0.00497036	0.0359104
11734797_x_at	HIST1H2BG	chr6	26216428	26216872	0.00845676	0.00406979	0.0359583
11750538_x_at	TXN	chr9	113013638	113018920	0.00949489	0.0045606	0.0359587
11721026_a_at	OCEL1	chr19	17339612	17340027	0.00912879	0.00435358	0.0359774
11746123_x_at	YY1AP1	chr1	155629237	155630704	0.00907302	0.00420915	0.0359799
11754619_s_at	TLK2	chr17	60689307	60692842	-0.0115735	0.00565267	0.0359812
11720151_a_at	C1orf116	chr1	207191866	207196825	-0.010723	0.0051667	0.0359896
11723068_at	CRHBP	chr5	76264553	76265299	-0.0100039	0.00493349	0.0360078
11760143_at	HLA-F	chr6	29693788	29694303	-0.00895338	0.00428921	0.0360086
11718759_x_at	HIF1A	chr14	62207473	62214976	0.0089835	0.00426605	0.0360164
11732811_a_at	KIAA1432	chr9	5765662	5769674	0.00794771	0.00397937	0.0360517
11755162_x_at	ZNF620	chr3	40557351	40560227	-0.0109541	0.00528047	0.0360531
11740427_at	PSAPL1	chr4	7432022	7436700	-0.0148226	0.00725468	0.0360855
11760498_at	TRDMT1	chr10	17184253	17191139	0.00902591	0.00438958	0.0361567
11727544_a_at	BCAT2	chr19	49298322	49298721	0.00872202	0.00434372	0.0362044
11727684_at	NTRK3	chr15	88520598	88524591	-0.00925896	0.00443392	0.0362889
11753559_at	SAA3P	chr11	18134019	18137679	-0.00905744	0.00433622	0.0362939
11722966_a_at	PLEKHA1	chr10	124186458	124186547	0.00804954	0.00380007	0.0362964
11731150_at	CBLN3	chr14	24895738	24897192	0.0107725	0.00514217	0.0363006
11722447_a_at	SIRT3	chr11	215458	216718	0.00915498	0.00453308	0.036308
11753761_a_at	KLK6	chr19	51470425	51470581	0.0057916	0.00280966	0.0363111
11753444_x_at		chr6	29795824	29797709	0.018526	0.00919083	0.0363136
11747568_a_at	FUZ	chr19	50314293	50314956	0.0110108	0.00546553	0.0363365
11752853_a_at	HNF1A	chr12	121431967	121436103	0.00970667	0.00483693	0.0363395
11729641_a_at	TPD52	chr8	80947749	80950470	0.0106745	0.00527626	0.0363428
11725221_a_at	SNTB1	chr8	121547985	121551209	-0.0113275	0.0054271	0.0363609
11759936_at	SEC13	chr3	10353257	10353782	0.0111221	0.00566376	0.0363617
11733679_at	TMIGD2	chr19	4292237	4292882	0.00788532	0.00364967	0.0363827
11718213_a_at	SLC27A2	chr15	50526065	50528592	0.0105395	0.00513882	0.0363884
11737254_a_at	ZCWPW2	chr3	28566018	28566636	-0.00824169	0.00409012	0.036405
11758547_s_at	EML1	chr14	100406324	100408397	-0.00850065	0.00403093	0.0364346
11759032_at	C6orf57	chr6	71298318	71299272	-0.0106513	0.0051803	0.0364574
11738919_at	TAS2R50	chr12	11138512	11139511	0.0156106	0.00758839	0.0364579
11719458_at	EXOC5	chr14	57670518	57675515	-0.0122925	0.00582768	0.0364678
11738082_a_at	POC1B	chr12	89813495	89823237	0.0104632	0.00494077	0.036479
11739107_a_at	SEC61A1	chr3	127788319	127790526	-0.00934836	0.00462564	0.0364982
11736353_at	GABRA5	chr15	27185072	27188573	-0.00957144	0.00458731	0.0364986
11738127_x_at	SARDH	chr9	136561344	136577831	-0.00737223	0.00361244	0.0365049
11758409_s_at	RPL28	chr19	55897938	55903455	0.0021471	0.000973696	0.0365179
11730512_a_at	CHST8	chr19	34262862	34264413	-0.00830962	0.00395895	0.0365261
11740242_s_at	TOX	chr8	59717977	59720342	-0.011202	0.00549275	0.0365273
11754729_x_at	PRODH	chr22	18900294	18900875	0.0124216	0.00624797	0.0365489
11719573_a_at	TRUB1	chr10	116734882	116737430	-0.00872481	0.00429849	0.0365563
11734794_a_at	MED31	chr17	6546635	6553753	0.00764729	0.00368541	0.0365717
11747165_a_at	C9orf174	chr9	100053653	100054275	0.0119005	0.00598586	0.0365794
11724249_a_at	SLC39A8	chr4	103188647	103189236	0.0109718	0.00541949	0.0365806
11726508_a_at	CDKN2B	chr9	22002902	22006246	-0.00891596	0.0044752	0.0365843
11724278_a_at	NCDN	chr1	36030828	36032380	-0.00489662	0.00238088	0.0365919
11724556_at	NEUROD1	chr2	182541194	182543598	-0.00924427	0.00444397	0.0366098
11738382_at	HMHB1	chr5	143191726	143200284	0.00944951	0.00457223	0.0366183
11735744_a_at	RAB34	chr17	27041299	27042294	0.0106912	0.00505304	0.0366501
11730842_a_at	POLR3F	chr20	18461046	18465287	-0.0114324	0.00545586	0.0366517
11732071_at	SLC16A8	chr22	38474141	38474711	-0.00720421	0.00353808	0.036671
11759912_a_at	YJEFN3	chr19	19644508	19647142	0.00762692	0.00368207	0.0366762
11736533_s_at	LRRFIP1	chr2	238688065	238688958	0.00544921	0.00251228	0.0367124
11744175_a_at	EIF2B5	chr3	183862385	183863099	0.00540692	0.00257907	0.0367175
11722054_a_at	CYP4X1	chr1	47515672	47516423	-0.00756095	0.00353903	0.0367207
11750506_x_at	PTPN7	chr1	202116141	202119552	-0.0102612	0.00496263	0.0367389
11752978_a_at	DR1	chr1	93819465	93819628	-0.0084583	0.00415202	0.0367605
11746007_a_at	SEC16A	chr9	139334549	139336275	-0.00961032	0.00465851	0.0367921
11763073_x_at		chr17	76210761	76212862	0.01487	0.00754478	0.0368017
11735159_x_at	ZNF501	chr3	44775689	44778575	-0.00974338	0.00476893	0.0368337
11740797_x_at	POLR1C	chr6	43487444	43497323	-0.00677574	0.00338029	0.0368497
11758473_s_at	ZEB1	chr10	31815600	31818742	0.0109195	0.00533136	0.0368544
11722708_a_at	FAM190B	chr10	86273205	86278273	0.00573853	0.00274759	0.0368723
11730222_x_at	PNPLA2	chr11	824523	825573	0.00760102	0.00364039	0.0368756
11722590_s_at	BCAP29	chr7	107220422	107220746	-0.00871654	0.00414241	0.036884
11732137_at		chr17	35348073	35376371	0.00750281	0.00363787	0.0369064
11753516_a_at	NADKD1	chr5	36217850	36218359	0.0093494	0.00449907	0.0369522
11733800_a_at	SLC31A2	chr9	115925029	115926417	0.00603752	0.00274474	0.0369873
11729918_at	ADAMTS18	chr16	77316025	77317968	-0.00911781	0.00454664	0.0369987
11763100_x_at		chr16	56669651	56670998	-0.0110538	0.00549019	0.0370029
11728114_a_at	ZNF213	chr16	3187167	3192806	0.00869282	0.00419658	0.0370234
11738705_at	OR4K2	chr14	20344391	20345468	0.00825684	0.00408397	0.0370282
11716456_at	RHOBTB3	chr5	95128763	95132071	-0.011455	0.00561365	0.0370605
11741888_at	LINC00303	chr1	204001575	204006716	-0.00832302	0.00412473	0.0370922
11720293_s_at		chr6	105526289	105531207	-0.0216138	0.0105466	0.0371028
11719407_a_at	HIPK2	chr7	139246316	139258143	0.00850212	0.00413591	0.0371144
11745626_x_at	PCDHGA2	chr5	140718539	140721010	-0.00864058	0.00433954	0.0371174
11760454_x_at	CASZ1	chr1	10713041	10714275	0.00516285	0.00252227	0.0371274
11748710_a_at	GPATCH8	chr17	42472652	42478821	0.00664604	0.00312393	0.0371289
11737164_s_at	TRPC3	chr4	122800182	122801033	-0.00918868	0.00446474	0.0371333
11731378_a_at	MED25	chr19	50340104	50340235	0.011503	0.00547702	0.037134
11757643_x_at	SERPINE2	chr2	224839829	224840621	-0.0105263	0.00519384	0.0371879
11730300_a_at	FAM19A2	chr12	62102040	62104198	-0.0099946	0.00485392	0.037189
11740994_a_at	GLUL	chr1	182350839	182353858	0.0123158	0.00578646	0.0372146
11748928_x_at	PAFAH2	chr1	26286258	26288574	-0.00981914	0.00465591	0.0372597
11717798_at	ZER1	chr9	131515443	131517938	0.0124078	0.00592881	0.0372607
11759126_a_at	THRA	chr17	38245459	38248880	-0.00739822	0.00355225	0.0372694
11750570_x_at	PLCB2	chr15	40580108	40581119	0.0091856	0.00439551	0.0373123
11735880_a_at	MYBBP1A	chr17	4442197	4443262	0.0127513	0.00618792	0.0373304
11751581_a_at	ANKRD32	chr5	93966208	93990457	-0.0119544	0.00569425	0.0373512
11724402_s_at	HS3ST2	chr16	22926265	22927659	-0.00864032	0.00422309	0.0374091
11719876_at	CKMT2	chr5	80553552	80562216	0.0105852	0.00522038	0.0374332
11735506_a_at	C14orf39	chr14	60902674	60921863	-0.0088309	0.00421115	0.0374354
11725469_at	LIPG	chr18	47115729	47119276	-0.00723329	0.003634	0.0375271
11730158_at	RBM20	chr10	112595626	112599227	-0.00980676	0.0049327	0.0375303
11755314_x_at	VARS2	chr6	30893321	30894236	-0.00979154	0.00479235	0.0376003
11734965_x_at	TRIM65	chr17	73885041	73887428	0.0076115	0.00380609	0.0376433
11739703_at	TAT	chr16	71599563	71602187	-0.00788654	0.00379864	0.037648
11751776_a_at	PHB	chr17	47481414	47486835	0.00831419	0.00394855	0.0376514
11755533_a_at	GPR125	chr4	22389007	22390570	-0.00987264	0.00480224	0.0376556
11732464_a_at	WNT11	chr11	75897369	75898283	-0.0106468	0.00520505	0.0376638
11748258_a_at	TMEM67	chr8	94827533	94830285	-0.00764278	0.00373787	0.0376655
11730533_a_at	COL13A1	chr10	71714657	71718904	0.0114521	0.00575114	0.0376663
11726780_x_at	YPEL3	chr16	30103635	30106467	0.00375907	0.00179957	0.0377368
11735066_at	ITGB3	chr17	45387505	45390077	0.0134494	0.00583978	0.0377499
11717384_a_at	RNF34	chr12	121861189	121862154	-0.00636381	0.00302883	0.0377676
11729534_a_at	BRE	chr2	28521205	28521358	0.0087853	0.00421528	0.0377704
11732891_a_at	CHRNA10	chr11	3686817	3687794	-0.00571672	0.00279174	0.0377795
11744432_s_at	KANSL1	chr17	44107282	44109069	0.00385012	0.00189089	0.0378087
11760348_at	CRYAB	chr11	111780486	111781173	-0.0119893	0.00572797	0.0378161
11741780_at	C10orf91	chr10	134261241	134262912	0.0102359	0.00510408	0.0378657
11745971_s_at	EIF3B	chr7	2419029	2420380	0.00248911	0.00120616	0.037866
11748278_x_at	ASCC1	chr10	73856278	73857208	0.0122992	0.00586636	0.0378908
11762224_at	SLC1A3	chr5	36612848	36613589	0.0109871	0.00543026	0.0379851
11746904_a_at	RGL2	chr6	33259431	33260090	-0.00659907	0.00319627	0.0380089
11759619_at	TRAPPC10	chr21	45479346	45480143	0.0104334	0.00515687	0.0380216
11751239_a_at	SHPK	chr17	3511556	3514266	0.00815394	0.00407536	0.0380304
11742261_a_at	TTC26	chr7	138865838	138876732	-0.00950135	0.00460623	0.0380309
11756068_a_at	BACE2	chr21	42647298	42648524	0.0111304	0.00532425	0.038064
11750316_at	AACSP1	chr5	178191862	178195668	-0.013541	0.00666219	0.0380712
11746393_x_at	INTS6	chr13	51943075	51963580	0.0178067	0.00884183	0.0380817
11727728_a_at	DMRT2	chr9	1055722	1057552	-0.00975007	0.00476435	0.0381034
11721414_s_at	TMEM62	chr15	43476458	43477344	-0.00615937	0.00308286	0.0381175
11753886_a_at	IL6ST	chr5	55259974	55260140	0.00508087	0.00236795	0.0381841
11732381_a_at	USP6NL	chr10	11502509	11505848	-0.00721498	0.00358637	0.0382174
11761304_at		chr3	42304476	42305124	-0.0115766	0.00567767	0.0382179
11721700_a_at	RERG	chr12	15260717	15262451	-0.0088983	0.00433528	0.0382405
11761201_x_at	PMS1	chr2	190670378	190671780	-0.0121397	0.00614412	0.038256
11752715_a_at	CCNI	chr4	77976303	77976533	0.00270461	0.00125665	0.0382592
11730696_at	TBC1D26	chr17	15647557	15648095	-0.0156213	0.00761666	0.0382715
11764128_s_at	RP11-55K13.1	chr16	81344336	81347028	0.0131328	0.00658062	0.0382814
11751234_a_at	SLC26A4	chr7	107350499	107358254	-0.00993382	0.00494952	0.038296
11722213_at	NPM3	chr10	103541082	103542405	0.00809701	0.00402358	0.0383141
11730385_at	GREM2	chr1	240652873	240656776	-0.00823856	0.00406316	0.0383171
11762468_at	ESR2	chr14	64550950	64551770	-0.0124741	0.00616479	0.0383315
11745677_a_at	LRIT2	chr10	85980327	85982436	-0.00857251	0.00416058	0.038341
11751271_a_at	PKNOX1	chr21	44450000	44454172	0.0097851	0.004755	0.0383418
11759416_x_at	HFE	chr6	26094414	26098571	-0.0131983	0.00663528	0.0383462
11742636_at	INS-IGF2	chr11	2167853	2167975	-0.00632487	0.00319798	0.0383751
11760811_x_at	PSMC6	chr14	53184799	53185756	-0.00864669	0.00433033	0.0384393
11722137_a_at	GUCY1A3	chr4	156638311	156643721	0.0131349	0.00639442	0.038443
11734128_a_at	CYP11B1	chr8	143953772	143955902	-0.0128305	0.00637872	0.0384653
11760010_at	LINC00656	chr20	23105705	23107175	-0.0116046	0.00571407	0.0384755
11754882_x_at	BRSK2	chr11	1481730	1483919	0.00763049	0.0036569	0.0384812
11733476_at	KCNJ6	chr21	38996789	39087434	-0.00933289	0.00461756	0.0385186
11730315_at	RGS7BP	chr5	63904988	63908139	-0.00960362	0.0047195	0.0385539
11760887_a_at	PIGL	chr17	16219995	16220938	0.0133973	0.00670958	0.0386144
11723219_s_at	IAPP	chr12	21531171	21532912	-0.00833291	0.00424165	0.0386323
11728843_a_at	C10orf47	chr10	11911489	11914276	0.0137146	0.00684471	0.0386493
11750317_a_at	KCNS1	chr20	43720951	43723981	-0.00772237	0.00383337	0.0386751
11722030_a_at	UBE3C	chr7	157060279	157062066	0.00600951	0.0028692	0.0386758
11751280_x_at	SLC38A7	chr16	58699013	58710250	-0.00928408	0.00465806	0.0386841
11736497_a_at	TNRC6B	chr22	40718858	40731811	0.00777028	0.00382345	0.038717
11738707_at	OR8J1	chr11	56127691	56128764	-0.00876914	0.00433366	0.0387179
11751645_x_at	PBXIP1	chr1	154918048	154919279	0.00786431	0.00381945	0.0387516
11728991_a_at	IGDCC4	chr15	65673802	65676757	-0.00862036	0.00436692	0.0387947
11721092_a_at	THBS1	chr15	39887563	39891667	0.0118192	0.00521264	0.0388025
11730530_at	ZNF684	chr1	41012234	41013841	-0.00902589	0.00435663	0.0388199
11717313_a_at	IKBKAP	chr9	111629797	111631462	0.00693723	0.00335012	0.0388365
11735671_at	OC90	chr8	133036467	133041426	0.0088466	0.004448	0.0388517
11748362_s_at	ABCC3	chr17	48768453	48769613	0.0109957	0.0051573	0.0388574
11741533_a_at	EVC2	chr4	5564166	5564842	0.00990532	0.00493538	0.0388593
11719944_x_at	RARG	chr12	53604354	53605647	-0.00963125	0.00482977	0.0388823
11724959_s_at	CDK14	chr7	90836480	90839905	-0.00899663	0.00439264	0.0388888
11746841_a_at	ABI2	chr2	204291900	204296896	0.0111031	0.00543067	0.0389382
11756377_s_at	DOK4	chr16	57505863	57507648	-0.0087593	0.0043352	0.0389566
11763346_at	AC013402.2	chr2	105128501	105129215	-0.0102132	0.00504347	0.0389596
11752385_a_at	NGEF	chr2	233746896	233750246	-0.0100655	0.00505807	0.0389743
11758795_at	MRPL45	chr17	36478392	36479101	0.0106125	0.0051647	0.0390111
11755826_a_at	SELP	chr1	169558037	169558803	0.0106919	0.0048538	0.0390636
11734701_a_at	DKK3	chr11	11984653	11986233	-0.00834135	0.00416657	0.0391001
11760624_at	CHMP5	chr9	33280807	33281977	0.0110687	0.00561299	0.0391035
11727225_a_at	GALNTL1	chr14	69820049	69821183	0.00692359	0.00345811	0.039129
11745562_x_at	MIOX	chr22	50927657	50929077	-0.0137189	0.00674697	0.0391489
11760477_a_at	EP400NL	chr12	132593117	132593444	0.0134757	0.00670196	0.0391707
11720425_a_at	PENK	chr8	57353513	57354496	-0.0102219	0.00507467	0.0392063
11731758_at	RAD52	chr12	1021243	1022618	0.0141799	0.00678546	0.039219
11738652_at	KRTAP24-1	chr21	31653629	31655276	0.00775153	0.00391717	0.0392316
11742919_x_at	REG1B	chr2	79312532	79315145	-0.0131922	0.00649856	0.0392506
11735970_a_at	DNAJB13	chr11	73679261	73681332	0.00665218	0.00335258	0.0392532
11749305_a_at	ETNK2	chr1	204100190	204106377	0.0116864	0.00560955	0.0392574
11741983_a_at	ESR2	chr14	64697636	64701868	0.00988078	0.00499231	0.0392948
11749968_a_at	RAD52	chr12	1025372	1025986	0.00962188	0.00464097	0.0392989
11720676_s_at	CCS	chr11	66373173	66373490	0.00622494	0.00292923	0.0393582
11747225_x_at	SLC30A5	chr5	68389473	68400567	-0.0123788	0.00619278	0.0393598
11752270_a_at	TRPC7	chr5	135548999	135567237	-0.00908429	0.00457543	0.0393669
11754993_s_at	PXDN	chr2	1635659	1638095	0.00950013	0.00471836	0.039391
11762706_at		chr6	80222929	80223458	-0.00859424	0.00427399	0.0394182
11746304_a_at	NOP14	chr4	2943919	2944078	0.0166704	0.00828923	0.0394212
11735277_a_at		chr20	48697661	48699451	0.0137208	0.00657602	0.0394248
11749405_a_at	NCKIPSD	chr3	48715987	48716616	-0.0083684	0.00411117	0.0394335
11759071_at	PROX1	chr1	214208992	214214853	0.00855027	0.00421663	0.0394388
11721437_a_at	STC2	chr5	172741716	172745252	0.00610568	0.00296443	0.0394605
11724374_at	BATF	chr14	75991427	76013358	-0.00811512	0.00406753	0.0395014
11728465_s_at	ZNF562	chr19	9759330	9764557	0.00762645	0.0038031	0.0395016
11729599_a_at	GABRG2	chr5	161580099	161582542	-0.0182783	0.00883992	0.0395621
11750727_a_at	C5orf28	chr5	43444354	43446659	-0.00754982	0.00378062	0.0395966
11738303_a_at	TMC3	chr15	81623558	81625603	-0.00900164	0.00439558	0.0396394
11724515_a_at	GPD1L	chr3	32207306	32210205	-0.0146401	0.00728114	0.0396772
11740527_at	DEFB118	chr20	29956421	29961726	0.0134892	0.00658575	0.0397237
11734150_x_at	PLAGL1	chr6	144261437	144263800	-0.0146597	0.00705293	0.0397243
11733555_at	PAX7	chr1	19071308	19075360	-0.0107789	0.00546135	0.0397417
11745136_a_at	AAK1	chr2	69732701	69734710	0.00719124	0.0033933	0.0397615
11723657_a_at	ZNF668	chr16	31072164	31073601	-0.0153768	0.00761011	0.0397671
11715834_x_at	RUVBL1	chr3	127799803	127806687	0.00763156	0.00377717	0.039776
11747487_a_at	PPP2R2B	chr5	145967936	145969789	-0.010986	0.00521741	0.0398085
11730657_a_at	CHD2	chr15	93492182	93492464	0.00612558	0.00284685	0.0398123
11734561_a_at	WBSCR17	chr7	71177003	71178585	-0.00549672	0.00269646	0.0398237
11740899_x_at	PPA2	chr4	106290234	106290910	-0.0127202	0.00643772	0.0398308
11720899_a_at	GRAMD1C	chr3	113664245	113666021	-0.0112836	0.00563747	0.0399052
11718295_a_at	SEMA4B	chr15	90771136	90772911	0.0104344	0.00516401	0.0399144
11724541_s_at	VWF	chr12	6058040	6058369	0.015845	0.00752506	0.039955
11749685_a_at	FAM13A	chr4	89647106	89653172	0.00574089	0.00285131	0.039959
11737205_a_at	GIPR	chr19	46180784	46186982	-0.0064792	0.00318783	0.0400566
11724989_a_at	CLTCL1	chr22	19166986	19167482	-0.012429	0.00608045	0.0400871
11718432_a_at	SASH1	chr6	148869431	148873186	-0.0132417	0.00642282	0.0400871
11755472_x_at	DBR1	chr3	137879854	137881424	-0.0104446	0.00519124	0.0400932
11719415_a_at	YES1	chr18	721588	724632	-0.0227992	0.0114788	0.0400933
11750389_a_at	SLC26A7	chr8	92407290	92410378	-0.00979391	0.0049306	0.0401259
11734116_x_at	LLGL2	chr17	73558361	73560804	-0.00763958	0.00377575	0.0401437
11746492_s_at	SGCE	chr7	94228087	94230169	-0.00840295	0.00416282	0.0401612
11723304_a_at	TRAPPC1	chr17	7834329	7834894	0.00408998	0.00187338	0.0401948
11743399_x_at	STARD3NL	chr7	38268400	38270272	-0.0124917	0.00612426	0.0402544
11731199_at	LHFPL3	chr7	104546634	104549001	-0.00885742	0.00441997	0.0402556
11720381_x_at	NFU1	chr2	69627495	69646736	-0.0196534	0.00965643	0.0402556
11749024_x_at	SLC16A4	chr1	110905470	110906535	-0.0115561	0.00571008	0.0402628
11736109_at	ARL8A	chr1	202102532	202103644	0.00737868	0.00363692	0.0402695
11745526_a_at	C14orf105	chr14	57936019	57938308	-0.00825868	0.00408603	0.0402826
11756738_a_at	FANCC	chr9	97912205	98009798	-0.00917457	0.00455055	0.0403207
11745921_a_at	ZSCAN30	chr18	32831032	32834585	-0.00891958	0.00439265	0.040321
11743228_x_at		chr1	207890809	207897048	-0.0154887	0.0078454	0.040326
11735162_a_at	OSBPL5	chr11	3108346	3111952	0.00735115	0.00357036	0.0403344
11759935_at		chr22	21988974	21989555	0.0078319	0.00390166	0.0403354
11723476_at	SLC17A5	chr6	74303102	74304937	-0.007483	0.00367335	0.0403396
11748946_s_at	UBTF	chr17	42282401	42284735	0.00674223	0.00327612	0.0403603
11740718_a_at	ENOX1	chr13	43798189	43872666	-0.00887634	0.00440375	0.0403916
11722880_a_at	PHF19	chr9	123631865	123637034	0.0136759	0.00667849	0.0403946
11723905_a_at	ZNF75A	chr16	3367190	3368852	0.0113458	0.00545703	0.0404091
11742437_a_at	UNK	chr17	73820343	73821886	0.00607962	0.00305347	0.0404102
11716540_a_at	SZRD1	chr1	16721533	16724640	0.00888831	0.00436889	0.04045
11728469_a_at	BTBD11	chr12	108051286	108053419	0.0136744	0.0067082	0.0404915

### Sheet: Table S5
Term	Overlap	P.value	Odds.Ratio	Combined.Score	Genes
Breast cancer	28/147	0.00040911	2.19767	17.1452	RB1;NOTCH2;NOTCH1;TCF7;LEF1;PIK3R3;WNT8B;IGF1R;LRP6;FGF7;NRAS;WNT11;POLK;WNT2;JUN;FZD4;CSNK1A1;WNT7B;FZD6;AXIN1;WNT9A;WNT16;ESR1;ESR2;APC;PGR;SOS1;CSNK1A1L
Cell adhesion molecules	28/148	0.000458544	2.17924	16.7528	CD86;CNTNAP2;NLGN2;NRXN1;CLDN2;GLG1;CLDN25;CTLA4;ITGB8;NRCAM;ITGAV;NCAM2;HLA-DOB;ICOSLG;JAM2;CD276;LRRC4B;JAM3;VCAM1;HLA-B;HLA-F;HLA-G;SELP;NFASC;CD6;CNTN1;CLDN18;ITGA6
Gastric cancer	27/149	0.00113579	2.06565	14.006	RB1;TCF7;LEF1;PIK3R3;WNT8B;LRP6;FGF7;NRAS;WNT11;POLK;CTNNA2;WNT2;SMAD4;CDKN2B;FZD4;CSNK1A1;WNT7B;FZD6;AXIN1;WNT9A;WNT16;MLH1;APC;BCL2;SOS1;FGFR2;CSNK1A1L
Human papillomavirus infection	50/331	0.00117649	1.66602	11.2377	RB1;ITGB3;ITGA2B;TNC;FASLG;LAMC2;CASP8;CREB3L2;ITGB8;ITGAV;ATP6V1E1;VWF;ITGA2;HLA-B;AXIN1;SCRIB;WNT9A;HLA-F;WNT16;HLA-G;COL4A6;ITGA6;SOS1;LLGL2;NOTCH2;NOTCH1;LAMA4;TCF7;PIK3R3;WNT8B;PARD6G;THBS2;THBS1;FOXO1;NRAS;WNT11;WNT2;FZD4;CSNK1A1;STAT1;WNT7B;FZD6;LAMB4;FN1;COL1A1;APC;PPP2R2B;ITGA11;MDM2;CSNK1A1L
Wnt signaling pathway	28/166	0.00280498	1.89309	11.1244	TCF7;LEF1;WNT8B;NLK;NKD1;LRP6;WNT11;RUVBL1;RSPO2;TBL1X;WNT2;SKP1;JUN;SMAD4;FZD4;CSNK1A1;WNT7B;FZD6;AXIN1;NFATC1;WNT9A;SENP2;WNT16;SFRP2;APC;SFRP5;PLCB2;CSNK1A1L
Signaling pathways regulating pluripotency of stem cells	25/143	0.00281433	1.97586	11.6043	BMPR2;RIF1;TCF7;PIK3R3;WNT8B;IGF1R;NRAS;WNT11;ZIC3;OTX1;WNT2;JAK3;SMAD4;FZD4;WNT7B;FZD6;AXIN1;LIFR;WNT9A;WNT16;KLF4;APC;ID4;IL6ST;FGFR2
ECM-receptor interaction	17/88	0.00449471	2.22958	12.0505	VWF;ITGB3;ITGA2;LAMA4;ITGA2B;LAMB4;TNC;FN1;LAMC2;THBS2;THBS1;COL1A1;ITGA11;COL4A6;ITGB8;ITGAV;ITGA6
Pathways in cancer	70/531	0.00553207	1.4223	7.39198	RB1;ITGA2B;FASLG;LAMC2;CRKL;IGF1R;GNGT1;FGF7;CASP7;CASP8;PIM1;ITGAV;POLK;JAK3;SKP1;IL15;ITGA2;PLEKHG5;DAPK3;AXIN1;WNT9A;WNT16;EML4;COL4A6;ITGA6;IL6ST;SOS1;PLCB2;NOTCH2;NOTCH1;MAX;MGST3;LAMA4;TCF7;LEF1;ADCY4;WNT8B;PIK3R3;LPAR4;PLD1;HIF1A;RASGRP1;FOXO1;KNG1;LRP6;NRAS;WNT11;GNG7;PLCG1;CTNNA2;WNT2;JUN;CDKN2B;SMAD4;FZD4;STAT1;WNT7B;FZD6;LAMB4;FN1;MLH1;GNG11;ESR1;AGT;ESR2;APC;BCL2;MDM2;FGFR2;F2RL3
Thyroid hormone signaling pathway	21/121	0.00637621	1.95637	9.88979	NOTCH2;NOTCH1;THRB;THRA;STAT1;ITGB3;ATP1B4;PIK3R3;ATP1B1;HIF1A;ESR1;FOXO1;SLCO1C1;NRAS;NCOR1;PLCZ1;MDM2;PLCE1;ITGAV;PLCG1;PLCB2
Basal cell carcinoma	13/63	0.00691764	2.41887	12.0307	FZD4;WNT7B;LEF1;TCF7;FZD6;AXIN1;WNT8B;WNT9A;WNT16;WNT11;APC;POLK;WNT2
Hippo signaling pathway	26/163	0.00816756	1.76895	8.50439	BMPR2;TCF7;LEF1;PARD6G;WNT8B;NKD1;AMOT;WNT11;RASSF4;RASSF6;CTNNA2;WNT2;TEAD1;YWHAG;TEAD3;SMAD4;FZD4;WNT7B;FZD6;AXIN1;SCRIB;WNT9A;WNT16;APC;PPP2R2B;LLGL2
Prostate cancer	17/97	0.0120437	1.97776	8.74014	RB1;IL1R2;TCF7;LEF1;PIK3R3;FOXO1;ETV5;IGF1R;NRAS;ZEB1;CREB3L2;PDGFC;BCL2;MDM2;ERG;SOS1;FGFR2
Focal adhesion	30/201	0.0120741	1.63557	7.22379	ITGB3;LAMA4;ITGA2B;RASGRF1;TNC;PIK3R3;LAMC2;THBS2;THBS1;CRKL;MYLK;IGF1R;PDGFC;ITGB8;FLNB;ITGAV;PAK3;JUN;VWF;ITGA2;LAMB4;FN1;VAV2;COL1A1;ITGA11;COL4A6;BCL2;ITGA6;SOS1;VCL
mTOR signaling pathway	24/154	0.0141009	1.71969	7.32847	SEC13;FZD4;WNT7B;FZD6;PIK3R3;WNT8B;WNT9A;WNT16;WDR24;IGF1R;LRP6;RPTOR;NRAS;DEPTOR;WNT11;RPS6KA2;GRB10;ULK2;SLC38A9;ATP6V1E1;EIF4E2;SOS1;FNIP1;WNT2
Small cell lung cancer	16/92	0.0156204	1.95881	8.14704	RB1;CDKN2B;MAX;ITGA2;LAMA4;ITGA2B;LAMB4;FN1;PIK3R3;LAMC2;FHIT;COL4A6;BCL2;ITGAV;ITGA6;POLK
Proteoglycans in cancer	30/205	0.015648	1.59783	6.64282	ITGB3;PIK3R3;TWIST1;WNT8B;FASLG;HIF1A;THBS1;IGF1R;NRAS;WNT11;PLCE1;FLNB;ITGAV;PLCG1;WNT2;FZD4;WNT7B;ITGA2;FZD6;FN1;WNT9A;WNT16;ANK1;ESR1;VAV2;COL1A1;MRAS;CTTN;MDM2;SOS1
AGE-RAGE signaling pathway in diabetic complications	17/100	0.0160762	1.90595	7.87238	JUN;SMAD4;VCAM1;STAT1;FN1;PIK3R3;NFATC1;FOXO1;AGT;COL1A1;NRAS;PIM1;COL4A6;BCL2;PLCE1;PLCG1;PLCB2
PPAR signaling pathway	13/74	0.0255361	1.98147	7.26737	SLC27A1;ADIPOQ;ACSL6;AQP7;APOA1;APOA5;FABP3;FABP6;EHHADH;UBC;SLC27A6;ACAA1;SLC27A2
Arrhythmogenic right ventricular cardiomyopathy	13/77	0.0342355	1.88828	6.37197	ACTN2;ITGB3;ITGA2;ITGA2B;LEF1;TCF7;CACNB2;SGCD;ITGA11;ITGB8;ITGAV;ITGA6;CTNNA2
Hepatocellular carcinoma	24/168	0.0363066	1.55128	5.14367	RB1;SMAD4;FZD4;CSNK1A1;MGST3;WNT7B;TCF7;FZD6;LEF1;AXIN1;PIK3R3;WNT8B;WNT9A;WNT16;IGF1R;LRP6;NRAS;WNT11;APC;PLCG1;POLK;SOS1;WNT2;CSNK1A1L
Adherens junction	12/71	0.0405772	1.89029	6.05751	SMAD4;PTPRB;YES1;LEF1;TCF7;PTPRJ;CTNNA2;NLK;BAIAP2;VCL;WASF3;IGF1R
Cushing syndrome	22/155	0.0462821	1.53896	4.72924	RB1;CDKN2B;CDKN2C;FZD4;WNT7B;TCF7;FZD6;LEF1;AXIN1;ADCY4;WNT8B;WNT9A;WNT16;AGT;CACNA1I;MC2R;WNT11;APC;CYP11B1;CREB3L2;WNT2;PLCB2
Endocytosis	33/252	0.0488602	1.40322	4.23603	SH3GL3;RAB5B;SH3KBP1;WIPF2;AGAP1;PARD6G;AGAP3;PLD1;IGF1R;CYTH4;CLTCL1;PSD3;SNX5;AP2M1;SH3GL1;HSPA8;RAB4A;HLA-B;VPS37A;VPS37B;HLA-F;HLA-G;DNM2;EPN2;RUFY1;EHD2;DAB2;RAB35;MDM2;CHMP3;CHMP7;FGFR2;CHMP5
Glutamatergic synapse	17/114	0.0498972	1.6296	4.88519	HOMER1;TRPC1;ADCY4;SLC1A3;PLD1;GNG11;GRM1;GRIN1;GNGT1;GRM5;GNG7;DLGAP1;SLC17A8;GLUL;PLCB2;SHANK3;SHANK2

### Sheet: Table S6
Term	Overlap	P.value	Adjusted.P.value	Old.P.value	Old.Adjusted.P.value	Odds.Ratio	Combined.Score	Genes
Estrogen Response Element Binding (GO:0034056)	6/10	0.000125885	0.107128	0	0	13.9403	125.186	ESRRG;PGR;NR3C1;ESR1;ESR2;NR3C2
DNA-binding Transcription Activator Activity, RNA Polymerase II-specific (GO:0001228)	52/348	0.00121565	0.399385	0	0	1.6452	11.0434	GMEB1;TCF21;NR3C1;SPIB;ZIC3;ZNF845;HOXA7;ZNF445;ZNF485;NKX2-8;NKX6-3;TCF12;ETV1;HNF1A;ETV5;PLSCR1;RFX6;PGR;ERG;ATF3;CASZ1;FOXC1;NR1I3;LEF1;PRDM15;HOXD13;GATA3;FOXO4;HIF1A;FOXO1;NEUROD1;PLAGL1;PRDM16;ZNF229;ZNF668;E4F1;ZNF226;OTX1;TFAP2A;MLXIP;TFAP2B;JUN;ZNF384;SMAD4;FOXF1;NFYC;NFATC1;KLF4;ESR1;POU4F2;FOSL2;NFE2L1
Monoatomic Anion Transmembrane Transporter Activity (GO:0008509)	8/24	0.00140794	0.399385	0	0	4.64845	30.52	CLCN6;SLC4A8;SLC12A5;SLC26A7;LRRC8A;SLC4A2;SLC26A4;SLC5A5
Fibroblast Growth Factor Binding (GO:0017134)	7/20	0.00203541	0.43197	0	0	5.00428	31.0118	KL;ITGB3;ITGAV;THBS1;FGFRL1;GLG1;FGFR2
L-amino Acid Transmembrane Transporter Activity (GO:0015179)	14/63	0.00253801	0.43197	0	0	2.65962	15.8949	SLC36A1;SLC1A3;SLC38A10;SLC6A20;SLC7A1;SLC25A26;SLC7A8;SLC6A9;SLC38A7;SLC38A9;SLC17A8;SLC25A22;SERINC5;SLC25A13
Cell Adhesion Mediator Activity (GO:0098631)	8/28	0.00418338	0.511469	0	0	3.71794	20.3618	NFASC;VCAM1;PALLD;CNTN1;NRCAM;CD200;JAM3;BCAT2
Cadherin Binding (GO:0045296)	46/319	0.00448823	0.511469	0	0	1.57504	8.51514	BMPR2;OLA1;PTPRJ;NDRG1;CRKL;CDH7;LASP1;BAG3;PRDX1;RUVBL1;FLNB;EPS8L2;STXBP6;CTNNA2;ERC1;LRRFIP1;SPTAN1;SNX5;SPTBN1;SH3GL1;HSPA8;STAT1;SWAP70;SCRIB;BAIAP2;PAICS;PRDX6;KTN1;EPN2;ANLN;PTPRB;CCS;GPRC5A;P2RX4;CTTN;STK24;APC;CDH11;FSCN1;CDHR3;PKP4;ITGA6;PHLDB2;DBN1;VCL;CHMP5
TBP-class Protein Binding (GO:0017025)	6/18	0.00561152	0.511469	0	0	4.6447	24.0731	DR1;THRA;TAF1B;RUVBL1;TAF1L;ESR1
Monoatomic Cation Channel Activity (GO:0005261)	19/105	0.00583414	0.511469	0	0	2.05766	10.5847	KCNK9;TRPC3;TMEM63C;TRPC1;TRPV3;PKD1;TMEM175;TPCN2;GRIN1;CACNB2;SEC61A1;TRPV4;P2RX1;TRPV5;PIEZO2;TRPM8;TRPM5;ASIC3;TRPM4
Calcium Channel Activity (GO:0005262)	17/91	0.00637777	0.511469	0	0	2.13883	10.8117	TRPC3;TRPC1;TRPV3;PKD1;TPCN2;GRIN1;SEC61A1;CACNB2;CACNA1I;P2RX4;STIM2;TRPV4;TRPV5;ITGAV;TRPM8;TRPM5;TRPM4
General Transcription Initiation Factor Binding (GO:0140296)	8/30	0.00661123	0.511469	0	0	3.37957	16.962	DR1;JUN;THRA;TAF1B;RUVBL1;TAF1L;GTF2F1;ESR1
cAMP Response Element Binding (GO:0035497)	4/9	0.00756606	0.53656	0	0	7.42675	36.2729	JUN;CREB3L2;HMGA2;E4F1
Frizzled Binding (GO:0005109)	8/33	0.0120706	0.714575	0	0	2.97353	13.134	WNT11;MYOC;WNT7B;WNT8B;WNT9A;WNT16;WNT2;LRP6
DNA-binding Transcription Repressor Activity, RNA Polymerase II-specific (GO:0001227)	35/243	0.0121959	0.714575	0	0	1.56957	6.91657	ZNF692;MAX;TCF21;GATA3;NR3C1;ZNF846;PRDM16;MLX;E4F1;LRRFIP1;ZFP37;ZNF202;ZNF620;ZNF684;E2F8;TFAP2A;JUN;ZNF582;NKX6-3;PEG3;BCL11A;KCNIP3;PROX1;POU4F2;ZNF75A;OVOL2;FOXP1;ZEB1;ZNF558;INSM2;ZNF556;ZNF599;ATF3;JDP2;ZNF398
Transcription Coactivator Binding (GO:0001223)	8/34	0.01447	0.714575	0	0	2.859	12.1098	SMAD4;THRB;STAT1;ZBTB49;GATA6;PGR;HIF1A;ESR1
Chloride Transmembrane Transporter Activity (GO:0015108)	11/55	0.0156525	0.714575	0	0	2.32421	9.66203	CLCN6;SLC4A8;GLRA3;SLC12A5;CLCN4;BSND;ANO9;SLC26A7;SLC17A8;SLC26A4;GABRG2
DNA-binding Transcription Factor Binding (GO:0140297)	39/282	0.0160315	0.714575	0	0	1.49724	6.1884	RB1;FOXC1;MAX;ZBTB49;GATA6;TWIST1;TCF21;PBXIP1;GATA3;FOXO4;CXXC5;HDAC8;HIF1A;HDAC9;CRKL;NEUROD1;PSMD9;NHLH2;PRDM16;MLX;E4F1;BBS7;HOXA7;TEAD3;JUN;LMO3;NEK6;DAPK3;TCF12;HMGA2;NFATC1;KLF4;USF1;HIPK2;CENPF;NCOR1;MDFIC;BCL2;BCOR
Pseudouridine Synthase Activity (GO:0009982)	4/11	0.01691	0.714575	0	0	5.30423	21.6405	RPUSD4;TRUB1;PUS1;PUS7L
Double-Stranded DNA Binding (GO:0003690)	80/650	0.0169501	0.714575	0	0	1.3135	5.35576	GMEB1;RARG;THRB;ZBTB26;TCF21;NR3C1;BACH2;NR3C2;SPIB;MECP2;ZIC3;ZNF449;MLX;HOXA7;PKNOX1;ZNF445;TEAD1;PITX3;ZNF684;NKX2-8;NKX6-3;TCF12;ETV1;RFX1;PROX1;ETV2;ZNF75A;ETV5;FOXP1;OVOL2;KLF17;RAD51B;RFX7;PAX7;MSH4;ELF5;RBMS1;ERG;MAPT;ATF3;JDP2;HOXB5;GCM2;MAX;NR1I3;FOXG1;TCF7;LEF1;GATA6;GATA5;HOXD13;GATA3;FOXO4;BHLHE22;NEUROD1;NHLH2;ALX3;ZNF501;OTX1;HOXC8;E2F8;TFAP2A;TFAP2B;JUN;ZNF384;ZNF460;IRX5;STAT1;NFATC1;ESRRG;KLF4;POU2F2;ESR1;USF1;ISX;BATF;TDP1;APEX1;POLR3F;LHX9
Actin Binding (GO:0003779)	27/183	0.0190635	0.714575	0	0	1.61238	6.38499	SYNPO2;LMOD3;SYNE2;ABLIM1;TMSB4Y;NRAP;PHACTR3;EPS8L2;FLNB;MYOZ1;SPTAN1;SPTBN1;PDLIM7;TPM1;ANLN;KIF18A;SMTN;MAP1B;TRPV4;TNNT2;FSCN1;MSRB2;MAPT;VCL;DBN1;MYO1F;PFN2
Chloride Channel Activity (GO:0005254)	12/64	0.0194613	0.714575	0	0	2.14558	8.45215	GABRB3;CLCN6;CLCN5;GLRA3;CLCN4;TTYH2;GABRA5;BSND;ANO9;SLC26A7;SLC17A8;GABRG2
CoA-ligase Activity (GO:0016405)	4/12	0.0234428	0.714575	0	0	4.64095	17.4184	ACSS3;ACSS2;ACSM3;SLC27A2
L-glutamate Transmembrane Transporter Activity (GO:0005313)	4/12	0.0234428	0.714575	0	0	4.64095	17.4184	SLC1A3;SLC17A8;SLC25A22;SLC25A13
Acid-Thiol Ligase Activity (GO:0016878)	4/12	0.0234428	0.714575	0	0	4.64095	17.4184	ACSS3;ACSS2;ACSM3;SLC27A2
Monoatomic Ion Channel Activity (GO:0005216)	8/37	0.0237266	0.714575	0	0	2.56282	9.5879	TRPC1;P2RX1;TRPV4;PIEZO2;LRRC8A;TRPM5;PKD1;ASIC3
ATP-gated Ion Channel Activity (GO:0035381)	3/7	0.0239129	0.714575	0	0	6.95938	25.9817	P2RX7;P2RX4;P2RX1
Interleukin-17 Receptor Activity (GO:0030368)	3/7	0.0239129	0.714575	0	0	6.95938	25.9817	IL17RE;IL17RD;IL6ST
Oxidoreductase Activity, Acting On The CH-NH2 Group Of Donors, Oxygen As Acceptor (GO:0016641)	3/7	0.0239129	0.714575	0	0	6.95938	25.9817	AOC2;VCAM1;RNLS
Sequence-Specific DNA Binding (GO:0043565)	86/717	0.0246664	0.714575	0	0	1.27515	4.72102	GMEB1;RARG;THRB;ZBTB26;TCF21;NR3C1;BACH2;NR3C2;SPIB;MECP2;ZIC3;ZNF449;MLX;HOXA7;PKNOX1;TEAD1;PITX3;ZNF684;NKX2-8;NKX6-3;TCF12;ETV1;RFX1;PROX1;ETV2;ZNF75A;ETV5;SIRT3;FOXP1;OVOL2;KLF17;RFX7;PAX7;ELF5;ERG;MAPT;ATF3;JDP2;HOXB5;GCM2;FOXC1;MAX;NR1I3;ZBTB49;FOXG1;TCF7;LEF1;GATA6;GATA5;HOXD13;GATA3;FOXO4;BHLHE22;CXXC5;HIF1A;FOXO1;NEUROD1;PGBD1;NHLH2;PRDM16;ALX3;SAFB2;ZNF501;OTX1;ZNF423;HOXC8;E2F8;TFAP2A;TFAP2B;JUN;ZNF384;SMAD4;ZNF460;IRX5;FOXF1;NFATC1;ESRRG;KLF4;POU2F2;ESR1;USF1;ISX;BATF;MYBBP1A;BCL2;LHX9
Ligand-Gated Calcium Channel Activity (GO:0099604)	5/18	0.025396	0.714575	0	0	3.57081	13.1162	P2RX4;TRPM8;TRPM5;GRIN1;TRPM4
Ligand-Gated Monoatomic Cation Channel Activity (GO:0099094)	13/75	0.0282316	0.714575	0	0	1.9494	6.95413	KCNJ6;KCNJ10;HTR3E;KCNJ16;TPCN2;TPCN1;P2RX7;P2RX4;P2RX1;CHRNA10;TRPM8;TRPM5;TRPM4
Calcium Ion Transmembrane Transporter Activity (GO:0015085)	12/68	0.0301588	0.714575	0	0	1.99188	6.97414	SEC61A1;CACNB2;TRPC3;TRPC1;TRPV4;TRPV5;TRPV3;TRPM8;ATP2C1;PKD1;TPCN2;GRIN1
Sequence-Specific Double-Stranded DNA Binding (GO:1990837)	85/715	0.0307078	0.714575	0	0	1.26172	4.39488	GMEB1;RARG;THRB;THRA;ZBTB26;TCF21;NR3C1;BACH2;NR3C2;SPIB;ALKBH2;ZIC3;CREB3L2;ZNF449;MLX;HOXA7;PKNOX1;TEAD1;PITX3;ZNF684;NKX2-8;NKX6-3;TCF12;ETV1;RFX1;HNF1A;PROX1;ETV2;ZNF75A;ETV5;FOXP1;OVOL2;KLF17;NCOR1;RFX6;RFX7;PAX7;ELF5;CRY2;KIF2C;ERG;ATF3;JDP2;HOXB5;GCM2;FOXC1;MAX;NR1I3;FOXG1;TCF7;LEF1;GATA6;GATA5;HOXD13;GATA3;FOXO4;BHLHE22;NEUROD1;NHLH2;PRDM16;ALX3;ZNF501;TBL1X;OTX1;HOXC8;E2F8;TFAP2A;TFAP2B;JUN;ZNF384;SMAD4;ZNF460;IRX5;NFYC;HMGA2;NFATC1;ESRRG;KLF4;POU2F2;ESR1;USF1;ISX;BATF;BCOR;LHX9
Inorganic Anion Transmembrane Transporter Activity (GO:0015103)	7/32	0.0315173	0.714575	0	0	2.60049	8.99048	CLCN6;SLC4A8;SLC12A5;SLC26A7;SLC4A2;SLC26A4;SLC5A5
Metalloendopeptidase Activity (GO:0004222)	16/101	0.0348074	0.714575	0	0	1.75053	5.87815	ADAMDEC1;ECE1;KLK7;ADAMTS20;ADAMTS5;MMP11;KEL;BMP1;MMP13;ADAM15;MEP1B;PAPPA;ADAMTS18;MMP28;TLL2;ADAMTS9
pre-mRNA Intronic Binding (GO:0097157)	3/8	0.0355292	0.714575	0	0	5.5672	18.58	RBM20;PRPF8;RBM24
Monoatomic Ion Gated Channel Activity (GO:0022839)	8/40	0.0364979	0.714575	0	0	2.32216	7.68753	TMEM63C;KCNA3;PIEZO2;TMC8;TRPM5;TMC3;TRPM4;GRIN1
Phosphatidylinositol Phospholipase C Activity (GO:0004435)	5/20	0.0390691	0.714575	0	0	3.09436	10.0332	PLCZ1;CHRM5;PLCE1;PLCG1;PLCB2
Solute:Proton Symporter Activity (GO:0015295)	5/20	0.0390691	0.714575	0	0	3.09436	10.0332	SLC36A1;SLC25A3;MFSD3;SLC17A5;SLC25A22
Muscle Alpha-Actinin Binding (GO:0051371)	4/14	0.0405341	0.714575	0	0	3.71235	11.9003	PALLD;SYNPO2;NRAP;PDLIM7
Water Channel Activity (GO:0015250)	4/14	0.0405341	0.714575	0	0	3.71235	11.9003	AQP10;AQP7;AQP4;TNPO1
Amyloid-Beta Binding (GO:0001540)	13/79	0.0411034	0.714575	0	0	1.83085	5.84346	LRP1;FZD4;ITGA2;FZD6;APOA1;GRIN1;CALCR;IAPP;APBB2;APBB1;FCGR2B;CRYAB;APBA2
Neutral L-amino Acid Transmembrane Transporter Activity (GO:0015175)	8/41	0.0416171	0.714575	0	0	2.25167	7.15861	SLC36A1;SLC6A9;SLC7A8;SLC38A7;SLC1A3;SLC38A9;SLC6A20;SLC25A13
Lipoprotein Particle Receptor Binding (GO:0070325)	6/27	0.0420662	0.714575	0	0	2.65279	8.40539	LRP1;LANCL1;APOA1;APBB1;APOA5;AP2M1
Sodium Ion Transmembrane Transporter Activity (GO:0015081)	7/34	0.04253	0.714575	0	0	2.4076	7.6021	SLC9A2;SLC4A8;SLC9A5;SLC41A1;SLC6A20;TRPM5;TRPM4
Single-Stranded DNA Binding (GO:0003697)	15/96	0.044513	0.714575	0	0	1.72166	5.35775	MCM7;TOP3A;RECQL;XPC;MLH1;RAD51B;RAD52;RAD51D;ERCC4;TDP1;CRY2;PCBP2;RBMS1;MAPT;MCM6
Pyrophosphatase Activity (GO:0016462)	9/49	0.0448801	0.714575	0	0	2.0901	6.48716	THTPA;NUDT7;RNGTT;PPA2;CILP;ENTPD7;ADPRM;FHIT;ITPA
Transforming Growth Factor Beta Binding (GO:0050431)	5/21	0.0473001	0.714575	0	0	2.9008	8.85104	LTBP4;LTBP2;ITGAV;LTBP1;THBS1
RNA Endonuclease Activity, Producing 5'-Phosphomonoesters (GO:0016891)	6/28	0.0492871	0.714575	0	0	2.53207	7.62176	DBR1;POP4;RPP30;APEX1;ELAC1;RPP38
Amino Acid:Monoatomic Cation Symporter Activity (GO:0005416)	3/9	0.0495108	0.714575	0	0	4.63907	13.943	SLC36A1;SLC6A13;SLC25A22
Branched-Chain Amino Acid Transmembrane Transporter Activity (GO:0015658)	3/9	0.0495108	0.714575	0	0	4.63907	13.943	SLC7A8;SLC38A9;SLC6A20
Glycine Transmembrane Transporter Activity (GO:0015187)	3/9	0.0495108	0.714575	0	0	4.63907	13.943	SLC36A1;SLC6A9;SLC7A8
Mitogen-Activated Protein Kinase Kinase Kinase Binding (GO:0031435)	3/9	0.0495108	0.714575	0	0	4.63907	13.943	MAP4K2;PPEF2;SASH1
Ribonuclease P RNA Binding (GO:0033204)	3/9	0.0495108	0.714575	0	0	4.63907	13.943	POP4;RPP30;RPP38
Store-Operated Calcium Channel Activity (GO:0015279)	3/9	0.0495108	0.714575	0	0	4.63907	13.943	TRPC3;STIM2;TRPC1
Voltage-Gated Chloride Channel Activity (GO:0005247)	3/9	0.0495108	0.714575	0	0	4.63907	13.943	CLCN6;CLCN5;CLCN4

### Sheet: Table S7
SNPName	GeneName	Pvalue van Dongen et all	SNPChr	SNPChrPos	ProbeName	CisTrans	SNPType	AlleleAssessed	OverallZScore	Beta	P
cg01807241	HTT	0.0001142	4	3043479	ENSG00000197386	cis	C/T	C	-3.85818	-0.096217	1.41005e-11
cg02566259	HTT	2.35e-07	4	3043151	ENSG00000197386	cis	C/T	C	-5.16939	-0.126096	3.17614e-11
cg06421590	HTT	2.45e-07	4	3043704	ENSG00000197386	cis	C/T	C	-5.1611	-0.136819	1.14426e-10
cg14127626	FANCC	6.79e-10	9	98075433	ENSG00000158169	cis	C/T	C	-6,1708601	-0.130061	2.98031e-08

### Sheet: Table S8
Probeset_id	gene_name	chr	start	end	beta.zyg	naive.se.zyg	pvalue.zyg
11727318_at	PURG	chr8	30853321	30854213	0.0249514	0.00500887	2.64729e-07
11745032_a_at	ARSJ	chr4	114821440	114824831	-0.0229718	0.00539689	1.04441e-05
11736249_x_at	KIAA0101	chr15	64657193	64658274	-0.0319012	0.0077272	1.25532e-05
11732371_at	KLK7	chr19	51479729	51480947	-0.0242854	0.00581568	1.41574e-05
11759996_at	UGT3A1	chr5	35960858	35963053	-0.0381424	0.00934072	1.72787e-05
11724369_at	KIAA1644	chr22	44639547	44645565	0.0371441	0.00937607	2.42107e-05
11762013_at	DHX58	chr17	40255231	40255816	-0.0352753	0.0085424	2.9617e-05
11733433_a_at	ODAM	chr4	71068473	71070293	-0.019878	0.00504856	3.39379e-05
11722312_a_at	CLDN18	chr3	137749812	137752494	-0.0178515	0.00453934	6.0633e-05
11750159_a_at	BATF2	chr11	64755415	64757986	-0.0228832	0.00587382	6.2341e-05
11751160_a_at	LPAR4	chrX	78010288	78012591	-0.021473	0.0055919	6.62042e-05
11745712_x_at	ZNF365	chr10	64403502	64431771	-0.0221689	0.00574474	6.631e-05
11719468_a_at	PRPF31	chr19	54627878	54629992	-0.0281042	0.00730106	7.22087e-05
11717125_at	SH3PXD2A	chr10	105353784	105363546	0.0237598	0.00645829	8.11525e-05
11734956_a_at	CNTNAP2	chr7	148112509	148118090	-0.0304318	0.00853482	9.5186e-05
11750232_a_at	GGTA1P	chr9	124217318	124218119	0.0199591	0.00536361	0.000115708
11754596_x_at	PAICS	chr4	57325538	57327534	0.0322124	0.00873056	0.000122836
11740748_s_at	MAX	chr14	65541842	65544754	0.00670718	0.00170985	0.000131207
11715150_s_at	PCDHA4	chr5	140186659	140189169	-0.0182727	0.00500052	0.000141988
11716981_x_at	MIEN1	chr17	37884749	37886747	-0.0161707	0.00454144	0.000146509
11762172_x_at	chr6	36322419	36334752	-0.0300508	0.0084045	0.000152818
11717056_a_at	CORO1C	chr12	109038885	109041298	0.0144416	0.00398418	0.000159375
11726269_a_at	ITFG1	chr16	47192784	47252857	0.0154381	0.00421506	0.000161444
11727933_at	VTI1A	chr10	114575049	114578503	-0.0212007	0.00587669	0.000163369
11732958_at	USF1	chr1	161009041	161009799	-0.0129334	0.00353432	0.000164749
11746301_s_at	LTB4R2	chr14	24778161	24781259	-0.0223516	0.00628581	0.000173268
11735833_a_at	KIAA1199	chr15	81241138	81244117	0.0223059	0.00617239	0.0001733
11756992_a_at	MARC2	chr1	220957261	220958150	-0.0220556	0.00631526	0.000176496
11717057_x_at	CORO1C	chr12	109038885	109041298	0.0138205	0.00371867	0.000176679
11741412_at	LHX9	chr1	197898132	197904608	-0.0189291	0.00528549	0.000181874
11762763_at	DUOXA2	chr15	45408714	45409503	-0.0227368	0.00656459	0.000202946
11745589_a_at	ADAMTS9	chr3	64518842	64526904	-0.0224666	0.00634502	0.000203417
11717143_at	LANCL1	chr2	211295973	211299287	-0.021148	0.00597591	0.000221816
11715729_s_at	CYP19A1	chr15	51500254	51503253	-0.020927	0.0057595	0.000231859
11725942_at	WNT7B	chr22	46316242	46319215	-0.020368	0.00574478	0.000268806
11722414_at	SLC7A1	chr13	30083547	30091927	0.0263976	0.00764197	0.000305947
11763744_at	TMEM67	chr8	94768006	94769358	-0.0195715	0.00560054	0.000318947
11745526_a_at	C14orf105	chr14	57936019	57938308	-0.0173093	0.00503846	0.000328034
11734261_at	TRPM5	chr11	2425745	2428530	-0.0207199	0.00600599	0.000346155
11750486_x_at	HDAC8	chrX	71549366	71684581	0.0228285	0.00678617	0.000347823
11753195_a_at	SCUBE1	chr22	43633582	43658851	-0.0173464	0.00500463	0.000355942
11716526_x_at	SPON2	chr4	1160720	1161444	-0.0171852	0.00502038	0.000365331
11763495_s_at	BZRAP1	chr17	56378592	56382749	-0.0262089	0.00747771	0.00036612
11738748_at	OR52K1	chr11	4510109	4511138	-0.0208631	0.00583434	0.000371928
11753569_a_at	LZTS1	chr8	20103676	20107874	-0.0176994	0.00527726	0.000372037
11744400_a_at	MYL6B	chr12	56548597	56550026	-0.0132309	0.00378541	0.000406372
11732004_a_at	ADAL	chr15	43639214	43639294	-0.0223093	0.0068342	0.000418444
11747478_a_at	ZNF503	chr10	77157588	77160132	-0.0242062	0.00697707	0.00045891
11723950_a_at	PBK	chr8	27667137	27668018	-0.0192206	0.00567915	0.000462765
11720714_at	NIPA1	chr15	23043277	23049340	0.0199755	0.00590854	0.000479166
11725015_x_at	MAP9	chr4	156263810	156269057	-0.0145266	0.00439868	0.000479826
11731198_at	LHFPL3	chr7	104546634	104549001	-0.0200372	0.00583703	0.000495636
11759885_at	RIMS1	chr6	72970408	72973707	-0.0183186	0.00542263	0.000499765
11715228_s_at	SLC51B	chr15	65342235	65345734	-0.018694	0.0055639	0.000510836
11738496_at	OR13J1	chr9	35869375	35870461	-0.0211892	0.00632104	0.000511057
11740271_at	KIAA1383	chr1	232940643	232946092	-0.0153249	0.00465582	0.000511913
11749705_a_at	NCOA5	chr20	44689624	44691528	0.0164097	0.00476515	0.000521367
11728306_s_at	GULP1	chr2	189452582	189460653	-0.0165831	0.0049294	0.000531834
11721685_at	CCL19	chr9	34689564	34690339	-0.0183567	0.00565568	0.000570967
11746921_a_at	RANBP17	chr5	170336665	170338413	-0.020451	0.00622288	0.000579862
11743552_a_at	ACAP3	chr1	1227756	1229088	-0.0152051	0.00455997	0.000591453
11758796_at	ZZZ3	chr1	78028101	78031469	0.0160087	0.00470452	0.000597068
11749111_a_at	MTTP	chr4	100543834	100545156	-0.0209681	0.00624107	0.000600833
11739129_at	KNG1	chr3	186459311	186461408	-0.0202558	0.00632367	0.000619879
11748640_a_at	DLGAP1	chr18	3502135	3534613	-0.0192402	0.0059761	0.000631495
11735187_at	F9	chrX	138643683	138645617	-0.0170686	0.00513927	0.000640021
11748461_x_at	RHOBTB1	chr10	62629196	62632048	0.0224985	0.00679811	0.000646144
11751508_a_at	FGFR2	chr10	123276833	123276977	-0.0194874	0.0056884	0.00064737
11743211_at	TAAR8	chr6	132873832	132874860	-0.0162461	0.00504251	0.000709434
11722313_a_at	FNIP1	chr5	130759614	130762984	0.0139165	0.00405934	0.000718529
11738792_at	DEFB135	chr8	11839830	11842099	-0.016452	0.00506892	0.000724909
11736137_a_at	CTNNA2	chr2	80874710	80875905	-0.0145289	0.0044323	0.000738872
11738775_at	CLEC2A	chr12	10065826	10066279	-0.0246524	0.0076711	0.000749725
11748636_a_at	FPGT	chr1	74670075	74672918	-0.0162842	0.00509757	0.00075986
11740847_a_at	ZNF229	chr19	44930423	44934717	-0.0153022	0.00461086	0.000776448
11719944_x_at	RARG	chr12	53604354	53605647	-0.0192439	0.00602213	0.000808748
11738238_at	PURG	chr8	30888357	30891231	-0.0180673	0.00537285	0.000818323
11752863_s_at	HUWE1	chrX	53655444	53655853	0.0132535	0.0043405	0.000842565
11753268_a_at	GALE	chr1	24122494	24124361	-0.0170301	0.00526073	0.000850839
11752093_a_at	MORC1	chr3	108677086	108682455	-0.0152882	0.00479946	0.000854904
11728953_a_at	GPR98	chr5	90449038	90460038	-0.0190554	0.00584803	0.000855345
11717821_a_at	SLC4A4	chr4	72433505	72437804	-0.0150114	0.00457059	0.000872742
11740352_a_at	GABRB2	chr5	160715436	160758134	0.0209045	0.00668116	0.000887292
11719386_a_at	MAPRE3	chr2	27248451	27248900	-0.0179612	0.00563682	0.000905711
11754619_s_at	TLK2	chr17	60689307	60692842	-0.0216464	0.00714275	0.000974845
11762265_x_at	C4BPB	chr1	207268279	207269960	-0.0305249	0.00991115	0.000977726
11738702_at	OR11H4	chr14	20710898	20711979	-0.0178269	0.00569657	0.000984021
11743051_s_at	CDKN2C	chr1	51439565	51440305	-0.0167714	0.00545259	0.000988249
11735557_x_at	KRT18P55	chr17	26603012	26604437	-0.0459327	0.0148786	0.000992503
11719372_s_at	NGFRAP1	chrX	102632109	102633005	0.0121161	0.00365531	0.00100633
11742604_at	OR6C70	chr12	55862984	55863922	-0.0159866	0.00527929	0.00102232
11742373_s_at	KRTAP4-7	chr17	39240459	39241396	-0.0152325	0.00469258	0.00104569
11722334_at	FNDC5	chr1	33327869	33329900	-0.0155402	0.00511387	0.00105247
11738029_a_at	SERINC4	chr15	44086360	44088425	0.0155525	0.00495006	0.00107027
11748865_a_at	TMEM139	chr7	142983517	142985141	0.0178851	0.0056263	0.00107406
11737753_s_at	SNX5	chr20	17922241	17923051	-0.0146462	0.00457773	0.00107534
11739163_a_at	ALDOB	chr9	104182860	104184186	-0.0203768	0.00642133	0.0010829
11723220_at	IAPP	chr12	21531171	21532912	-0.0166859	0.00506475	0.00108646
11760222_x_at	CASP4	chr11	104817810	104821825	0.0078682	0.00242262	0.00110115
11760862_at	OLA1	chr2	174945636	174945976	-0.0173684	0.00563279	0.00110159
11744524_at	SMAD5-AS1	chr5	135465196	135470579	-0.0160299	0.00514014	0.00111266
11718936_s_at	MMD	chr17	53469974	53471895	0.020047	0.00605426	0.00113071
11753769_x_at	SBNO2	chr19	1107636	1154401	-0.0177524	0.00569855	0.00114342
11728217_a_at	BCLAF1	chr6	136578001	136582253	0.0356848	0.0110735	0.00115009
11733535_a_at	NUDT7	chr16	77775479	77776157	0.0247423	0.00769954	0.00116344
11728568_at	CCDC61	chr19	46520249	46521874	-0.0188686	0.00608237	0.00117016
11715758_at	TTC1	chr5	159491939	159492518	0.0105204	0.00331937	0.00118323
11763894_at	chr3	131197941	131198077	-0.0180448	0.00582545	0.00122099
11718716_s_at	PKD1	chr16	2138711	2140195	-0.017993	0.00588859	0.00123192
11717845_a_at	chr5	68565034	68572517	0.0234726	0.0078052	0.00123266
11732160_a_at	NUDCD1	chr8	110253148	110255530	-0.0194608	0.00613777	0.0012369
11755396_a_at	PLA2G15	chr16	68293049	68294961	-0.0203445	0.00638025	0.00124294
11755346_x_at	ATP5O	chr21	35275757	35281515	0.0212951	0.00661386	0.00124384
11725389_a_at	CD6	chr11	60785761	60787849	0.0174959	0.00557644	0.00125058
11747771_a_at	DGKB	chr7	14184674	14188863	-0.0169201	0.00542737	0.00126577
11761023_at	COQ9	chr16	57490315	57491324	0.019106	0.00606462	0.00126994
11742636_at	INS-IGF2	chr11	2167853	2167975	-0.012278	0.00405017	0.00127151
11729842_at	VNN1	chr6	133013362	133013723	0.016024	0.00481502	0.00127687
11729987_s_at	ROBO2	chr3	77695205	77699115	-0.0145656	0.0047741	0.00129326
11761119_x_at	chr9	131769315	131772150	-0.0157442	0.00512865	0.00130239
11737290_at	OXGR1	chr13	97637973	97640087	-0.014355	0.00439308	0.00131946
11755453_a_at	TDH	chr8	11222229	11223597	-0.0164818	0.00544916	0.00132536
11723612_a_at	TOX2	chr20	42697290	42698256	-0.0156869	0.00524183	0.00132706
11731301_a_at	HIC1	chr17	1959965	1962980	-0.0225151	0.00726082	0.00134838
11737886_at	MEP1B	chr18	29795045	29800367	-0.0184149	0.00589175	0.00135283
11744121_a_at	LGALS4	chr19	39294382	39297235	-0.0122787	0.00394157	0.00137024
11732828_at	BSND	chr1	55473887	55476556	-0.0130941	0.00415496	0.00138178
11760540_at	PTCHD4	chr6	47867345	47869671	-0.0265265	0.00887695	0.00141491
11756246_s_at	TTC28	chr22	28374004	28379839	0.0232664	0.00749124	0.00141793
11722806_at	RAB35	chr12	120532899	120535177	-0.00776466	0.00254671	0.00145308
11739343_a_at	NNAT	chr20	36151069	36152092	-0.00972012	0.00312652	0.00147449
11752184_a_at	ZNF608	chr5	123972608	123973599	-0.0137473	0.00464665	0.00152828
11757645_s_at	FIBIN	chr11	27015628	27018630	-0.0182874	0.00623646	0.00154497
11732661_x_at	STIL	chr1	47715811	47717594	-0.0255576	0.0085596	0.00156553
11715296_s_at	KRT33A	chr17	39502344	39502488	-0.0241458	0.00819988	0.00157583
11762061_at	HMGA2	chr12	66308500	66309227	-0.0172747	0.00557077	0.00157978
11725128_a_at	GNG4	chr1	235710987	235715537	-0.0230063	0.00753456	0.00159341
11753601_x_at	HPGD	chr4	175411328	175444049	-0.0142335	0.00469589	0.00160445
11763830_at	chr9	35612845	35612990	-0.0176265	0.00569478	0.00161002
11728957_a_at	E2F8	chr11	19245610	19246387	-0.0185139	0.00614507	0.00162453
11743767_a_at	DLGAP4	chr20	35154254	35157040	-0.0135043	0.0044777	0.00162469
11751288_a_at	LOXL2	chr8	23156349	23156460	-0.0229538	0.00749343	0.00162814
11725303_a_at	RAC1	chr7	6441947	6443608	0.0340073	0.01113	0.0016322
11728948_at	BCMO1	chr16	81323953	81324747	-0.0147493	0.00509655	0.00163266
11720090_a_at	NRSN2	chr20	333854	335512	-0.0166187	0.00546254	0.00164498
11716047_a_at	C21orf33	chr21	45564703	45565605	0.00915019	0.00301406	0.0016651
11740646_a_at	CCR3	chr3	46306619	46308197	0.0178423	0.00545878	0.00169919
11716210_at	CITED2	chr6	139693393	139695089	0.015919	0.00531209	0.00170247
11745868_a_at	KIF2C	chr1	45232769	45233439	0.0113148	0.00377605	0.00170633
11754287_a_at	FTSJD2	chr6	37447789	37449282	-0.0136904	0.00444465	0.00170823
11739278_x_at	PPHLN1	chr12	42780775	42835763	0.00778936	0.00261989	0.0017184
11762295_at	NXN	chr17	722354	722785	-0.0347324	0.0117783	0.00172695
11732387_a_at	TCEANC2	chr1	54561958	54565416	0.0182575	0.00583955	0.00176248
11745105_a_at	2001-05-01	chr22	42190375	42190481	0.0217863	0.00716528	0.00177121
11751709_a_at	GNA15	chr19	3148589	3150283	-0.0193342	0.00643501	0.0017807
11736330_a_at	SLC2A11	chr22	24225147	24227740	0.0268134	0.00856219	0.00178983
11735579_at	TSSK1B	chr5	112768251	112770728	-0.0199164	0.00654677	0.00179264
11752087_s_at	TEAD1	chr11	12958656	12966298	-0.0178445	0.00577054	0.00179347
11754690_a_at	HUWE1	chrX	53559057	53560372	0.0178868	0.00591066	0.00181445
11721321_x_at	LYRM4	chr6	5108653	5109725	0.0173752	0.00594593	0.00182078
11733305_a_at	TFAP2B	chr6	50810805	50815326	-0.0171973	0.00573247	0.00182303
11734374_a_at	CPXCR1	chrX	88008408	88009786	-0.0131201	0.00439848	0.00182308
11759252_at	HIST1H2AI	chr6	27775899	27776429	-0.0236087	0.00744427	0.0018295
11746812_a_at	BCOR	chrX	39931159	39934433	-0.0185452	0.00627615	0.00183573
11738530_a_at	PCDHGA6	chr5	140753651	140756074	-0.0187713	0.0060571	0.00184197
11755176_a_at	PAXIP1	chr7	154735397	154738135	0.0141807	0.00468571	0.00184664
11737846_a_at	FAM102A	chr9	130702858	130706963	0.0124816	0.00410407	0.00185906
11722464_a_at	C17orf80	chr17	71243380	71245091	0.0235817	0.00779034	0.00186893
11726090_at	VPS53	chr17	411908	422538	0.0113072	0.00369773	0.00187523
11722800_a_at	SS18	chr18	23596578	23598344	-0.0201091	0.0067677	0.00188054
11718674_a_at	TMEM245	chr9	111777432	111782785	0.0261788	0.00883947	0.00188896
11752170_a_at	HDAC4	chr2	240016195	240033408	-0.0144114	0.00479268	0.00191631
11749405_a_at	NCKIPSD	chr3	48715987	48716616	-0.0157942	0.0051851	0.00191861
11722991_a_at	DMD	chrX	31137336	31140047	-0.0151165	0.00495676	0.00192859
11722687_a_at	LIFR	chr5	38475065	38482320	-0.0138688	0.00468227	0.00192916
11752503_x_at	ALDH7A1	chr5	125877533	125880711	-0.0182977	0.00636962	0.00193748
11752902_a_at	PLP1	chrX	103045455	103047548	-0.0166121	0.00559549	0.00194121
11763785_x_at	KCNN4	chr19	44270685	44271241	-0.0150097	0.00508752	0.00194719
11728719_a_at	LTBP1	chr2	33622200	33624576	0.0370946	0.0115605	0.00195815
11749249_a_at	PI4K2B	chr4	25270065	25280714	-0.0239037	0.0079871	0.00197095
11763691_at	VTI1B	chr14	68113792	68118198	0.0247994	0.00827786	0.00199092
11731034_s_at	SPTY2D1	chr11	18627948	18631501	0.0188573	0.00645001	0.0020247
11748472_x_at	CTNNA2	chr2	80874710	80875905	-0.0145381	0.00495668	0.00204315
11762927_at	HSP90AA5P	chr3	183833645	183835686	-0.019135	0.00649702	0.00211181
11736468_at	SLC35D1	chr1	67465015	67470131	0.019683	0.00671616	0.00211908
11761059_a_at	TMEM175	chr4	941497	942403	-0.0193664	0.00658447	0.00212216
11732858_a_at	GPR124	chr8	37698604	37702414	-0.0191462	0.00663944	0.00213529
11750058_a_at	UBE2W	chr8	74717886	74722864	0.0248383	0.00859861	0.00217396
11756252_x_at	KLHDC3	chr6	42988405	42989036	-0.00772296	0.00266899	0.00219326
11738063_a_at	S100A7A	chr1	153391621	153395701	-0.0250538	0.00862316	0.00219967
11722862_x_at	TRIM2	chr4	154255966	154260472	-0.0153444	0.00520769	0.00220511
11749461_a_at	CDH11	chr16	64977656	64982002	-0.0184386	0.00639518	0.00223762
11735199_a_at	GJA9	chr1	39339267	39342023	-0.0195975	0.00643522	0.00224642
11740975_a_at	TP53I11	chr11	44953899	44957607	-0.0128103	0.00433194	0.00224768
11737116_at	PABPC5	chrX	90690434	90693583	-0.0156761	0.00505267	0.00226638
11749951_a_at	ITGA2B	chr17	42457370	42458429	0.0221747	0.00706934	0.00226989
11730768_x_at	PODN	chr1	53550185	53551174	-0.0168669	0.00570664	0.00227393
11741364_a_at	KCNJ1	chr11	128706210	128710159	0.0156993	0.00534189	0.00229493
11763620_a_at	MLLT1	chr19	6262239	6270770	-0.0185205	0.00617273	0.00232213
11759639_at	CLEC16A	chr16	11219836	11220201	-0.017741	0.00603171	0.00233252
11748087_a_at	C10orf2	chr10	102750193	102754158	-0.0147701	0.00515043	0.00233473
11759784_at	SVIL	chr10	29769090	29769742	0.0221172	0.00757489	0.0023375
11731918_a_at	TMPO	chr12	98941351	98944157	0.0199032	0.00652639	0.0023393
11726333_s_at	LEF1	chr4	108968701	108969930	0.00748856	0.0023303	0.00234523
11740164_x_at	TOM1	chr22	35730321	35743985	-0.0129497	0.00443332	0.00237411
11737140_x_at	MURC	chr9	103348047	103350188	-0.0151538	0.00507971	0.00239719
11737305_a_at	FAM166A	chr9	140138036	140140305	-0.0205555	0.00684485	0.00240606
11754874_a_at	LGI1	chr10	95556725	95557916	-0.0152102	0.00526591	0.0024107
11762719_at	IREB2	chr15	78765584	78769042	0.0261637	0.0080868	0.00241549
11749835_x_at	SH2B1	chr16	28883855	28885526	-0.0147847	0.00506782	0.00243062
11731596_a_at	ZNF503	chr10	77157588	77160132	-0.0216956	0.00740755	0.00244297
11723588_at	RC3H1	chr1	173900352	173915746	0.00490449	0.00167945	0.00244789
11740559_a_at	NSMAF	chr8	59498211	59498559	0.0169218	0.00571197	0.00246424
11740174_a_at	NRG3	chr10	84744854	84746723	-0.0117616	0.00401854	0.00247334
11721174_a_at	WIBG	chr12	56295197	56296139	-0.0117807	0.00396554	0.00248113
11746774_x_at	SLC27A1	chr19	17597983	17599748	-0.0190804	0.00664127	0.00248788
11728824_s_at	SLC25A3	chr12	98994843	98995059	0.00435825	0.00148807	0.00250025
11745484_s_at	PGC	chr6	41712135	41712546	0.0164049	0.00559576	0.00256284
11755142_s_at	EOGT	chr3	69024365	69026915	-0.0174674	0.00608186	0.00256956
11731083_at	RNF144B	chr6	18465158	18469105	0.0108695	0.00365305	0.00257571
11727450_a_at	MORN4	chr10	99374310	99376168	-0.0187523	0.00640433	0.00258363
11763731_a_at	VPS36	chr13	52986839	52990058	0.0263821	0.00901311	0.00260506
11763163_at	DNAJC9	chr10	75006768	75008620	0.0169524	0.0058787	0.00261172
11732792_s_at	PRDM16	chr1	3350241	3355185	-0.0147486	0.00502637	0.00262699
11740577_at	VWA5B1	chr1	20680250	20681387	-0.0149601	0.00506528	0.00262805
11736810_at	RPL27A	chr11	8707225	8711419	-0.0170843	0.00580706	0.00264147
11724023_x_at	TRIM13	chr13	50586071	50592587	-0.00872101	0.00294495	0.00265331
11760808_at	LMAN1	chr18	57019913	57020533	-0.0155385	0.00545369	0.00266295
11747024_a_at	CHRM5	chr15	34354844	34357291	-0.0187901	0.00666405	0.0026651
11737313_a_at	TXNDC8	chr9	113065869	113096600	-0.0154016	0.005206	0.00266761
11715252_at	RSRC1	chr3	158261972	158263519	-0.0220511	0.00749861	0.00266837
11752876_x_at	MMP13	chr11	102813724	102820956	-0.0187461	0.00645687	0.00268774
11754650_a_at	ATP10B	chr5	159990127	159992907	-0.0135923	0.00466302	0.00268873
11756138_a_at	HK2	chr2	75117924	75120486	0.0203965	0.00660204	0.00270261
11752778_a_at	TTC31	chr2	74718608	74721686	-0.0130286	0.00459649	0.00270975
11737999_a_at	GRM1	chr6	146755008	146758734	-0.0153282	0.00532891	0.00272074
11754872_a_at	E4F1	chr16	2283012	2285743	-0.0177006	0.00600503	0.0027212
11734794_a_at	MED31	chr17	6546635	6553753	0.013383	0.00459083	0.00279787
11751109_a_at	KCTD20	chr6	36454660	36458920	0.0152623	0.00512945	0.00280163
11722968_a_at	TRPV4	chr12	110220890	110221583	0.015131	0.00558894	0.00281889
11735771_x_at	WFDC8	chr20	44179792	44180804	-0.0131652	0.00460633	0.00285361
11739878_at	TNIK	chr3	170779128	170781753	0.0123125	0.00416877	0.00286426
11757621_a_at	MYLK	chr3	123335199	123344163	0.0213361	0.00719723	0.00287172
11741227_a_at	NR3C1	chr5	142657496	142661606	0.0123943	0.00438927	0.00293697
11748957_x_at	CORO1C	chr12	109038885	109041298	0.010549	0.00362393	0.00294046
11747329_x_at	FHL1	chrX	135292030	135293518	0.0221252	0.00793882	0.00299668
11738744_at	OR4C3	chr11	48346472	48347507	0.0348343	0.012133	0.00300641
11758416_s_at	UGT3A1	chr5	35951112	35954580	-0.01346	0.0048404	0.00303159
11738193_a_at	PITX3	chr10	103989943	103990858	-0.0169444	0.00568737	0.0030415
11748099_a_at	PHACTR3	chr20	58410908	58422766	-0.0184978	0.00646721	0.00306316
11733631_at	LRRC10	chr12	70002351	70004942	0.0168375	0.00588596	0.0030676
11731559_at	WNT2	chr7	116916685	116918438	-0.0163027	0.00567577	0.00306935
11760503_a_at	RASSF8	chr12	26221630	26225804	-0.0200411	0.00716697	0.00310756
11717746_a_at	MARCH6	chr5	10426502	10435491	0.00429195	0.00140275	0.00310756
11740420_s_at	SPAG1	chr8	101253119	101254130	0.0199644	0.00701887	0.00315973
11733278_at	SLC2A2	chr3	170714137	170715892	-0.0152418	0.00549604	0.00318033
11723173_at	IL17RD	chr3	57124010	57130533	-0.0127244	0.00448513	0.0031996
11739578_at	PGBD1	chr6	28268501	28270326	0.019756	0.0070429	0.0032203
11740175_a_at	ARSK	chr5	94903594	94927329	0.0153031	0.00552254	0.00322658
11758158_s_at	FOXP1	chr3	71003844	71008542	0.00796892	0.00248385	0.00325078
11729070_a_at	HS2ST1	chr1	87563521	87564128	0.00837311	0.00296081	0.00325154
11726397_at	KAL1	chrX	8496915	8503852	0.0427413	0.0149654	0.00326526
11715923_a_at	GSS	chr20	33516236	33517393	-0.00987972	0.00354277	0.0032884
11752837_x_at	EMR2	chr19	14857044	14863338	0.0188669	0.0061818	0.00329588
11740124_at	HIST1H2AM	chr6	27860477	27860963	-0.0203464	0.00711932	0.0033051
11732137_at	chr17	35348073	35376371	0.012909	0.00452269	0.00330894
11747860_x_at	ABCE1	chr4	146048678	146050331	0.0232101	0.00809599	0.00332354
11755927_a_at	CACNA1C	chr12	2800066	2802108	-0.0123159	0.00447477	0.0033317
11756484_a_at	UVSSA	chr4	1377554	1381837	0.0159266	0.00543393	0.00334426
11732313_at	ANKRD13C	chr1	70726271	70728530	-0.0162471	0.00574713	0.00335705
11734163_a_at	MLLT4	chr6	168363113	168365709	-0.0229	0.00803445	0.00337259
11722342_a_at	PIEZO2	chr18	10670238	10671776	-0.0138465	0.00486423	0.00338464
11746090_a_at	SLK	chr10	105785332	105788991	0.0146146	0.00508226	0.00338618
11732214_at	ZKSCAN1	chr7	99630928	99639312	0.0174739	0.00623069	0.00338697
11727733_a_at	CCDC40	chr17	78073326	78074412	0.0154749	0.00566264	0.00341016
11724141_a_at	RAB11FIP2	chr10	119764427	119768736	0.0193437	0.00673962	0.0034117
11729834_at	EIF5A2	chr3	170606204	170611208	-0.0176935	0.00639577	0.00341404
11749694_a_at	CD276	chr15	74005275	74006859	-0.0185494	0.00650364	0.00344088
11737134_x_at	ZNF385A	chr12	54762917	54764880	-0.0155561	0.00549646	0.00345887
11723546_s_at	PLD1	chr3	171318195	171321092	-0.0208895	0.00746043	0.00347128
11733743_a_at	C11orf67	chr11	77532160	77583407	-0.0122828	0.0044474	0.0034742
11728186_at	SLC35D3	chr6	137245023	137246777	-0.016459	0.00584005	0.00349023
11746515_a_at	PDE7B	chr6	136502365	136516712	-0.0142346	0.00501729	0.00350684
11739302_a_at	FZD6	chr8	104343569	104345094	-0.0167617	0.00597228	0.00351598
11720432_s_at	TFEB	chr6	41651716	41652816	-0.01382	0.00487608	0.00352785
11718611_at	TP53INP1	chr8	95938200	95952448	0.00751105	0.00258008	0.00352823
11750483_a_at	chr10	401488	403877	0.0250153	0.00891173	0.00354521
11728235_at	CD5	chr11	60893223	60895324	0.018043	0.00647477	0.00355307
11749451_a_at	DERA	chr12	16135242	16185982	0.019366	0.00697671	0.0035588
11751499_a_at	ZNF846	chr19	9868151	9869440	-0.0161819	0.00565653	0.00356274
11730477_at	RNF125	chr18	29648261	29653176	-0.0160723	0.00563554	0.00356957
11758646_s_at	MICU1	chr10	74127098	74128113	0.00895439	0.00323118	0.0035819
11733121_s_at	DAZL	chr3	16628299	16630220	-0.0186491	0.0066019	0.0036522
11751612_a_at	SOCS2	chr12	93966461	93970521	0.0201718	0.00716709	0.00370382
11736035_a_at	EXOSC2	chr9	133578440	133580248	-0.013904	0.00494763	0.00370801
11736750_a_at	HTR2A	chr13	47407513	47409774	-0.0167957	0.00609485	0.00371493
11750309_a_at	ERI2	chr16	20807662	20811511	-0.0132928	0.00466671	0.00371745
11737164_s_at	TRPC3	chr4	122800182	122801033	-0.0156848	0.00554864	0.00373905
11722155_a_at	SGMS2	chr4	108831506	108836203	0.0150735	0.00537445	0.00374401
11746855_a_at	APOA1BP	chr1	156561893	156562816	-0.0134228	0.00487261	0.00379586
11725443_at	TCEAL7	chrX	102586305	102587254	-0.0132343	0.00491069	0.00380025
11736197_a_at	DCX	chrX	110537007	110544971	-0.0162022	0.00571413	0.00381071
11751132_a_at	TAF7L	chrX	100523241	100524225	-0.0139039	0.00504552	0.00386551
11751776_a_at	PHB	chr17	47481414	47486835	0.0135808	0.00486601	0.00388157
11727313_at	BHLHE22	chr8	65492814	65496181	-0.0177793	0.00649938	0.00390846
11722933_at	CHML	chr1	241792155	241799232	0.0158563	0.00579998	0.00391592
11763169_at	FOSL2	chr2	28634746	28640179	0.0143436	0.00508874	0.00391658
11716636_a_at	AARS	chr16	70286293	70287284	0.0128127	0.00474601	0.00391865
11740235_at	RAB27B	chr18	52555226	52562747	0.0167584	0.00596463	0.00393862
11715398_a_at	APEX1	chr14	20925150	20925927	0.00723819	0.00252371	0.0039508
11757510_x_at	HP1BP3	chr1	21069154	21071584	0.00736979	0.00260256	0.00395479
11757508_x_at	ATP5SL	chr19	41937223	41939339	-0.0122103	0.00441685	0.00395501
11753840_x_at	SNRPF	chr12	96254946	96259166	0.0425529	0.0154905	0.00396374
11729800_a_at	MTTP	chr4	100534070	100545156	-0.0133468	0.00491015	0.00398165
11734906_a_at	NOVA1	chr14	26912299	26918169	-0.015447	0.00547401	0.00399393
11739609_a_at	ZNF805	chr19	57764441	57774106	0.0213257	0.00726878	0.00402199
11734495_a_at	GRB10	chr7	50657760	50663537	0.012602	0.00462278	0.00403988
11729422_a_at	POPDC3	chr6	105606155	105607996	-0.0141599	0.00508294	0.004042
11760192_s_at	TMEM68	chr8	56673332	56675587	-0.0371162	0.013602	0.00405904
11725897_at	TUBB1	chr20	57598760	57601709	0.0143476	0.00468771	0.00408977
11717582_a_at	RGCC	chr13	42032421	42045018	0.0187276	0.00662799	0.00409184
11740269_at	TTLL11	chr9	124584207	124585158	0.0139074	0.00502511	0.0041005
11757458_s_at	LRRC8A	chr9	131678375	131680318	-0.0169214	0.00596715	0.00411961
11757437_s_at	PODN	chr1	53550185	53551174	-0.00685708	0.00253283	0.00413018
11742872_s_at	PIK3IP1	chr22	31677579	31679274	0.0152867	0.00546574	0.00414246
11745626_x_at	PCDHGA2	chr5	140718539	140721010	-0.0142256	0.00536242	0.00416201
11731751_at	RNF213	chr17	78292990	78295263	-0.0165921	0.00590062	0.00416286
11749344_a_at	DHRS3	chr1	12639796	12640694	-0.0191816	0.00697986	0.00417008
11740394_a_at	FGFR2	chr10	123237848	123239535	-0.0168232	0.00600721	0.0041743
11732729_at	AJAP1	chr1	4842605	4843850	-0.0157879	0.00569978	0.00417439
11749760_a_at	GABRB3	chr15	26788693	26793281	-0.0171337	0.00629669	0.00418069
11745207_a_at	CDK5RAP1	chr20	31946647	31961165	-0.0130884	0.00466021	0.0041811
11746151_x_at	chr10	75478918	75482335	-0.0175788	0.00656527	0.00422885
11758303_s_at	ZCCHC17	chr1	31836879	31837783	0.0193802	0.00712213	0.00424999
11739442_s_at	CCDC71L	chr7	106297211	106301442	0.013646	0.00482543	0.0042652
11749293_x_at	MS4A6A	chr11	59939081	59945826	0.0142244	0.00496269	0.00427083
11717872_a_at	IRF8	chr16	85954712	85956197	0.00896444	0.00318066	0.00428072
11729040_at	ZNF469	chr16	88493879	88507165	0.0154404	0.00565155	0.00428769
11725943_a_at	WNT7B	chr22	46316242	46327249	-0.0220552	0.00801815	0.00429534
11749788_x_at	L2HGDH	chr14	50712120	50732207	-0.0142454	0.00508356	0.0043537
11740113_x_at	NIPSNAP3B	chr9	107535278	107536291	-0.0127904	0.00487292	0.00435532
11740083_x_at	AGMO	chr7	15239943	15240984	-0.0121431	0.00446633	0.00437384
11724922_a_at	VPS13B	chr8	100883013	100889808	0.0136197	0.00474139	0.00437868
11753281_x_at	RIC3	chr11	8127597	8148438	0.0168441	0.00625966	0.00437915
11760811_x_at	PSMC6	chr14	53184799	53185756	-0.0148596	0.00539433	0.00439259
11761196_x_at	SPNS1	chr16	28990476	28992008	-0.0136223	0.00527323	0.004394
11728911_at	CDK5R2	chr2	219824377	219826876	-0.0144405	0.00531962	0.0044198
11726096_s_at	RBMXL1	chr1	89445139	89449749	0.0166678	0.00587178	0.00442104
11738095_x_at	FASTK	chr7	150773679	150775179	-0.0137659	0.00511298	0.00442197
11736671_a_at	SPERT	chr13	46287317	46288694	-0.015238	0.00563665	0.00443833
11738468_at	MS4A10	chr11	60558447	60568778	-0.0139958	0.00507123	0.00444256
11724402_s_at	HS3ST2	chr16	22926265	22927659	-0.0142246	0.00521571	0.00448866
11721936_a_at	CHN2	chr7	29552180	29553944	-0.0219759	0.00780296	0.0045096
11744257_s_at	TUBB4A	chr19	6494331	6496232	0.0235957	0.00846015	0.00452204
11755870_s_at	YTHDF1	chr20	61826781	61828086	0.0063126	0.00225504	0.00452338
11728247_a_at	TOP3A	chr17	18177281	18178294	-0.0141394	0.00510089	0.00453812
11756907_a_at	GMNC	chr3	190570666	190573704	-0.0145807	0.00539131	0.00454793
11730861_at	EXTL1	chr1	26361656	26362955	-0.0127709	0.00464076	0.00457207
11754423_s_at	CASKIN2	chr17	73496342	73497251	-0.0111025	0.00399913	0.00462019
11736980_a_at	CALCR	chr7	93053799	93055901	-0.0138131	0.00494103	0.00462355
11754421_a_at	VSIG2	chr11	124617368	124617563	0.0239488	0.00797301	0.00463083
11724156_at	SULT1E1	chr4	70706930	70707824	-0.0185009	0.00698616	0.00463613
11723238_at	GNG7	chr19	2511217	2515145	-0.0105414	0.0037918	0.00463856
11739788_a_at	C11orf57	chr11	111953189	111955874	-0.0172287	0.00651602	0.00465864
11716264_at	LEPROTL1	chr8	29963262	29966040	0.0151458	0.00533191	0.00467277
11746723_a_at	NPC1	chr18	21119319	21121397	-0.0163294	0.0059332	0.00467832
11753108_x_at	MOGAT3	chr7	100838288	100841646	-0.0129649	0.00476087	0.004684
11746528_a_at	ATP2B4	chr1	203702351	203702760	-0.0239038	0.00882821	0.00469032
11756508_a_at	TAF6	chr7	99704693	99705746	0.0172286	0.00644732	0.00469626
11722201_x_at	EIF6	chr20	33866714	33867921	-0.00626994	0.00225608	0.00470066
11721634_x_at	TMEM97	chr17	26653560	26655707	0.0179102	0.00688782	0.00470447
11736957_x_at	TRIM72	chr16	31235502	31236510	-0.0150342	0.00551144	0.0047154
11721483_at	CCDC85B	chr11	65657875	65659105	-0.0176474	0.00634125	0.00471575
11737519_at	KIAA1841	chr2	61364599	61365169	-0.0135745	0.00503034	0.00473099
11761523_at	ATP2C2	chr16	84493894	84495384	-0.0184024	0.006656	0.00475335
11740346_a_at	NRG1	chr8	32600193	32600742	-0.0108889	0.0040887	0.00475625
11731065_a_at	GIMAP1	chr7	150417136	150421372	-0.0102129	0.00376738	0.00476921
11746953_a_at	PPIL2	chr22	22020273	22024572	-0.0163021	0.00605466	0.00478221
11755583_a_at	FAM161A	chr2	62051989	62053734	-0.0154633	0.00546402	0.00478854
11749465_a_at	SMC1B	chr22	45739944	45750995	-0.0153893	0.00593365	0.00479043
11736347_x_at	HFE	chr6	26092837	26098571	-0.0168185	0.00633513	0.00479876
11731308_a_at	KCNIP4	chr4	20730239	20731752	-0.0173555	0.00669505	0.00481099
11719187_a_at	MYOZ1	chr10	75391412	75391919	-0.0159295	0.00603723	0.00482773
11719572_a_at	TRUB1	chr10	116731894	116737430	-0.012864	0.00490958	0.00483203
11745506_s_at	PIGP	chr21	38439562	38441924	0.0254303	0.0095465	0.00483952
11731160_a_at	ITGA2B	chr17	42457754	42461072	0.0197776	0.00680913	0.00485141
11729794_at	UGGT1	chr2	128947291	128953251	-0.0127378	0.00481132	0.00487002
11762756_at	chr15	78909366	78909475	-0.01696	0.00628455	0.00487082
11730845_a_at	PIK3R3	chr1	46505812	46509543	-0.0135546	0.00506812	0.00489623
11727448_x_at	ST6GALNAC5	chr1	77528660	77531396	-0.0147239	0.00528402	0.00490345
11724284_at	FRMD4A	chr10	13685706	13689035	-0.0190763	0.00705822	0.00491079
11722447_a_at	SIRT3	chr11	215458	216718	0.0148629	0.00560567	0.00493852
11719439_at	SRGAP2	chr1	206634382	206637783	-0.01655	0.00597954	0.00495557
11734452_a_at	LEPR	chr1	66101874	66107242	-0.0178031	0.00646939	0.00496846
11730571_at	AGRP	chr16	67516474	67517716	-0.0165763	0.00597924	0.00499088
11762601_x_at	SEC31B	chr10	102265118	102265958	0.0241577	0.00902907	0.00499582
11738865_a_at	CYP26C1	chr10	94828077	94828454	-0.00851018	0.00306585	0.00500088
11736661_a_at	MAP3K13	chr3	185161233	185161495	-0.0171336	0.00634762	0.005025
11739599_a_at	ZNF398	chr7	148875740	148880116	0.0172922	0.00623178	0.00502551
11727373_s_at	PAPSS1	chr4	108534822	108535543	0.0150762	0.00529343	0.00504574
11762182_a_at	PPP5C	chr19	46890623	46891988	-0.0170297	0.00618195	0.00505982
11737640_at	ZNF556	chr19	2877271	2878515	-0.0109035	0.0041056	0.00508053
11733425_at	PMCH	chr12	102590237	102591623	-0.0148742	0.00562433	0.00510601
11733580_a_at	TSPAN10	chr17	79614927	79615779	-0.00954448	0.00359498	0.00511012
11732021_x_at	SMTN	chr22	31495048	31500743	-0.0166623	0.00625455	0.00514085
11747466_a_at	STK19	chr6	31939646	31941153	-0.0124936	0.00466505	0.00514286
11758224_s_at	CCDC80	chr3	112323407	112324610	-0.0122055	0.00449125	0.00515424
11746393_x_at	INTS6	chr13	51943075	51963580	0.0290443	0.0110342	0.00515926
11752579_x_at	TBXA2R	chr19	3594504	3595931	0.0166779	0.00622728	0.00516517
11745446_x_at	LMO3	chr12	16701307	16704261	-0.0119103	0.00457372	0.00519637
11749020_a_at	SASH1	chr6	148864816	148865954	-0.0190016	0.00710553	0.00520638
11721334_a_at	PLOD2	chr3	145787227	145788659	-0.0131495	0.00488759	0.00524197
11755609_a_at	HYDIN	chr16	70841281	70841965	-0.0119275	0.00441282	0.00524944
11747070_a_at	PRUNE	chr1	151006282	151008189	0.0167755	0.00625438	0.0052595
11754905_a_at	PLCZ1	chr12	18836103	18841152	-0.0174771	0.00650845	0.00526752
11723852_a_at	BCL11A	chr2	60678302	60679801	-0.0163263	0.00634013	0.00527772
11722956_at	GLTPD2	chr17	4693054	4693685	-0.0171524	0.00647644	0.00528049
11747463_a_at	PHKG2	chr16	30768125	30772490	-0.0145456	0.00558139	0.00529053
11715978_a_at	C6orf48	chr6	31804620	31805212	0.0122886	0.00428382	0.00531086
11755199_a_at	C11orf35	chr11	554855	555930	-0.0125184	0.00476935	0.00533969
11733652_at	TMEM225	chr11	123753633	123754916	-0.0181944	0.00666071	0.00535135
11740821_a_at	CD1E	chr1	158326518	158327343	-0.01884	0.00678601	0.00538421
11756063_x_at	SRSF5	chr14	70234500	70237257	0.00382383	0.00130248	0.00539013
11743506_a_at	ARHGAP26	chr5	142601923	142608576	0.0160911	0.00564546	0.00541273
11730624_at	KLB	chr4	39449921	39453156	-0.0159217	0.00588639	0.00542666
11732569_at	SLCO1B3	chr12	21068938	21069658	-0.0151361	0.00571317	0.00543151
11747695_x_at	DLGAP1	chr18	3496030	3502643	-0.0139836	0.00531004	0.00543331
11739606_x_at	CCDC88A	chr2	55514978	55518300	0.0297272	0.0106495	0.00543451
11760080_at	CEACAM1	chr19	43024694	43025673	-0.0219635	0.00808498	0.00546233
11731329_at	GNRH2	chr20	3024656	3026393	0.0168197	0.00633089	0.00547125
11732207_a_at	GLRA2	chrX	14748329	14749934	-0.0188028	0.00688994	0.00550875
11763469_x_at	ADC	chr1	33583503	33586131	-0.0135765	0.00508306	0.00553098
11725345_at	PRMT6	chr1	107599267	107601916	-0.0149967	0.00562956	0.00553194
11749710_s_at	ABLIM1	chr10	116190872	116196132	0.00605974	0.00208229	0.00553406
11715278_s_at	AURKAIP1	chr1	1309110	1309825	-0.00799074	0.00301532	0.00558882
11740047_s_at	ANKRD17	chr4	73939093	73942007	0.0195695	0.0073664	0.0055889
11762015_at	EPB41L4A	chr5	111599105	111600713	-0.0202621	0.00756876	0.00559116
11762810_x_at	chr2	202141550	202141827	0.0184449	0.00661548	0.00562181
11730703_a_at	PDE4C	chr19	18318771	18322086	-0.0157601	0.00598601	0.00562899
11759797_at	ANXA1	chr9	75782413	75782785	0.0220639	0.00849849	0.00566273
11718706_s_at	IGF1R	chr15	99500290	99507759	0.0083321	0.00304977	0.00566493
11720519_s_at	PDE4DIP	chr1	144921835	144922279	0.0102314	0.0036715	0.00567614
11735194_a_at	NR3C1	chr5	142657496	142661606	0.0115021	0.00434451	0.00570729
11763788_x_at	C14orf2	chr14	104378847	104380321	-0.0147503	0.00548545	0.00571592
11748435_a_at	CAP2	chr6	17543292	17551835	-0.0183685	0.00702127	0.00572594
11743642_s_at	TFAP2A	chr6	10396910	10398938	-0.0141347	0.00532009	0.00574279
11730476_at	KCNV1	chr8	110975874	110980828	-0.0144934	0.00533776	0.00574613
11744700_x_at	TDP1	chr14	90485660	90511106	0.0216031	0.00827919	0.00575221
11734659_a_at	FOS	chr14	75747486	75748933	0.0186193	0.00685088	0.0057566
11757981_s_at	WASF3	chr13	27259825	27263085	-0.0127403	0.0047851	0.00575974
11721757_at	TMEM47	chrX	34645181	34648608	0.0124717	0.00489238	0.00576198
11726571_a_at	SEMA7A	chr15	74701630	74703326	-0.0151703	0.0057322	0.0057749
11738512_a_at	GADL1	chr3	30839169	30875426	-0.017923	0.00659627	0.00580676
11718566_s_at	KIAA1147	chr7	141356344	141362651	0.0123734	0.00454559	0.00581477
11719993_x_at	NLK	chr17	26521608	26523407	0.0284988	0.0106386	0.00583716
11732918_a_at	CORIN	chr4	47596015	47605685	-0.0125049	0.00490423	0.00584091
11749871_a_at	GBGT1	chr9	136028340	136030699	-0.0152665	0.00563704	0.00585757
11736908_at	ZBTB3	chr11	62518435	62521187	-0.0184575	0.00701425	0.00586995
11718972_at	LPL	chr8	19822821	19824769	-0.014668	0.00559736	0.00590078
11748009_a_at	RHBDL2	chr1	39351479	39377106	-0.013522	0.00498898	0.0059461
11747991_x_at	TMEM106A	chr17	41369700	41371957	-0.013982	0.00545074	0.00594636
11753678_x_at	MUC1	chr1	155158300	155162101	-0.0146167	0.00542752	0.00596755
11715829_at	PLS3	chrX	114880722	114885181	-0.0146208	0.00555208	0.00597157
11757579_s_at	RYBP	chr3	72423744	72427788	0.0167901	0.00599617	0.00598202
11726891_a_at	SFTA3	chr14	36942412	36943086	-0.0139091	0.00522995	0.00601679
11736907_at	KLF17	chr1	44598910	44600812	-0.0237919	0.00932507	0.00601751
11740329_at	RBMXL2	chr11	7110165	7112379	-0.0132432	0.00487748	0.00606899
11720617_at	TRIM9	chr14	51441980	51444071	-0.0134744	0.0051158	0.00607466
11748376_a_at	DAZL	chr3	16628299	16635275	-0.0148655	0.00577727	0.00608478
11758014_s_at	TGFBR1	chr9	101911462	101916474	0.0139071	0.00513884	0.0061178
11728610_at	BBS7	chr4	122748882	122749424	-0.0133307	0.00487888	0.00616756
11734400_at	C19orf26	chr19	1228286	1231274	-0.0172467	0.00670992	0.00617639
11754710_s_at	ZNF185	chrX	152139818	152142025	0.0188308	0.00689373	0.00618847
11747818_s_at	ARL1	chr12	101786898	101789448	-0.0164979	0.00648419	0.00620689
11760736_at	RBKS	chr2	28032166	28032912	-0.017026	0.00630621	0.0062347
11738964_at	ANP32D	chr12	48866448	48866843	-0.015697	0.00591231	0.00624897
11740896_s_at	MIR22HG	chr17	1614805	1617308	0.0102603	0.00399702	0.00626948
11726857_at	ADAMTS5	chr21	28290231	28296939	-0.0131916	0.00511075	0.00631555
11734689_at	CYTIP	chr2	158271131	158272655	0.0107789	0.00401228	0.00631806
11735570_a_at	SORBS2	chr4	186506598	186508842	-0.0144413	0.00532648	0.00631915
11751773_a_at	SCRN1	chr7	29994795	29994976	0.0151654	0.00540953	0.00639054
11755954_a_at	ZBTB49	chr4	4322367	4323513	-0.0132025	0.00517941	0.00640562
11717536_x_at	C19orf6	chr19	1008176	1011355	-0.00669485	0.00256472	0.00643608
11758609_s_at	KCNJ10	chr1	160007257	160012322	-0.0158333	0.00587514	0.00643826
11734255_at	ADAM20	chr14	70989078	70991650	-0.0158017	0.00611305	0.00646042
11741806_a_at	WNT2B	chr1	113062902	113065288	-0.0176753	0.00704581	0.00651145
11736358_at	LGI2	chr4	25000469	25005890	-0.0132661	0.00487662	0.0065283
11753002_a_at	DMBT1	chr10	124380573	124389509	-0.0121938	0.00479749	0.00654675
11716450_s_at	RFTN1	chr3	16357352	16358739	0.0124387	0.00427397	0.00657177
11732830_a_at	ETV2	chr19	36135137	36135773	-0.0140649	0.00554848	0.00658948
11738564_at	OR8D4	chr11	123777109	123778183	-0.0156999	0.00596102	0.0065948
11716258_at	RHEB	chr7	151163098	151164297	0.0152684	0.00573386	0.0066099
11726146_at	TMEM61	chr1	55451770	55457966	0.0082116	0.00321694	0.0066102
11755898_x_at	TMEM184A	chr7	1585796	1586817	-0.0139296	0.00540654	0.00661597
11755920_a_at	SLC22A14	chr3	38355218	38360066	-0.0151479	0.00589722	0.00663463
11733343_a_at	UTP6	chr17	30187923	30200506	0.0154797	0.00579284	0.00663588
11761489_x_at	SDF4	chr1	1154149	1164326	-0.0207526	0.00788847	0.00665961
11721050_a_at	TUBGCP6	chr22	50656347	50656831	-0.0166723	0.00638515	0.00667667
11735508_a_at	AKR1D1	chr7	137801366	137802732	-0.0137778	0.00534675	0.00668963
11761389_at	CD3G	chr11	118219742	118220913	-0.0161847	0.00625903	0.00669543
11715294_s_at	HECTD2	chr10	93221852	93223421	-0.0152479	0.00568954	0.00671706
11719792_at	GPRC5A	chr12	13065018	13070871	-0.0146366	0.00563458	0.00677031
11724734_at	ABCB8	chr7	150742296	150744869	-0.0140988	0.00546199	0.00680049
11737778_at	TNFSF8	chr9	117665124	117692697	0.0168475	0.00625092	0.00681621
11739018_a_at	USP22	chr17	20909821	20914927	-0.00759843	0.0029344	0.00682699
11725839_at	TCF21	chr6	134212851	134216691	0.012112	0.00478294	0.00684486
11725036_a_at	SEC23IP	chr10	121700098	121701658	0.0201344	0.00722013	0.00685093
11753885_a_at	MAPK14	chr6	36043598	36043739	0.00697287	0.00268465	0.00686532
11758218_s_at	MOSPD1	chrX	134021656	134023222	-0.0145507	0.00558473	0.00690044
11737866_s_at	ITK	chr5	156675860	156682201	0.00970874	0.00370298	0.00690807
11743868_s_at	NGDN	chr14	23946712	23948032	0.0157051	0.00611439	0.00692069
11761398_x_at	TMEM138	chr11	61133517	61136055	-0.0163725	0.00619373	0.00692329
11717817_a_at	TNRC6A	chr16	24834753	24837548	0.0226834	0.00829927	0.00692735
11724730_at	YY1	chr14	100705322	100706260	-0.0108003	0.00413181	0.00694603
11727897_a_at	NAA38	chr7	117824086	117832209	0.0119479	0.0046186	0.00695577
11722400_a_at	DAPK3	chr19	3958452	3959635	0.014213	0.00548298	0.00695618
11741028_a_at	NDST4	chr4	115748919	115767153	-0.0172508	0.00684085	0.006961
11747389_a_at	SRSF5	chr14	70234855	70237257	0.00360032	0.00124431	0.00696384
11737469_at	TMEM240	chr1	1470554	1475170	-0.0179786	0.00691159	0.00696446
11728013_s_at	RIMKLB	chr12	8925917	8929787	0.0159524	0.00626004	0.0069859
11747253_a_at	UNG	chr12	109541238	109548797	-0.0196404	0.00773538	0.00698934
11753107_a_at	MOGAT3	chr7	100838288	100841646	-0.0140251	0.00553322	0.00703581
11751609_a_at	ADPRM	chr17	10608227	10609245	0.0162757	0.00614766	0.0070543
11727324_at	NAGS	chr17	42085816	42086431	0.0119497	0.00461552	0.00708306
11717538_a_at	RYBP	chr3	72423744	72427788	0.0123597	0.00460137	0.00710073
11730352_x_at	ZNF423	chr16	49521435	49525215	-0.0151147	0.00583258	0.00712948
11723874_at	TMEM104	chr17	72832066	72835918	-0.0216823	0.00812634	0.00713518
11747431_at	SPSB2	chr12	6980757	6982161	0.0106397	0.00415888	0.0071418
11739817_at	C9	chr5	39284364	39285335	-0.0132771	0.00505292	0.00714247
11760568_a_at	EPGN	chr4	75180297	75181024	-0.0146823	0.00575878	0.00716723
11748793_a_at	ASNS	chr7	97483892	97484187	0.0231875	0.00897127	0.00720888
11719099_at	ISOC1	chr5	128448548	128449721	-0.017074	0.00643949	0.00721419
11729141_at	KDM5C	chrX	53220503	53222019	0.0184332	0.00691611	0.00722133
11748355_a_at	SLC16A1	chr1	113454469	113456787	0.0238607	0.00904718	0.00722211
11741973_at	UNC80	chr2	210659519	210661271	-0.0289515	0.0113898	0.00722714
11730071_a_at	CNGA1	chr4	47937994	47939846	-0.0145901	0.00567083	0.00723054
11737188_x_at	GPR113	chr2	26531041	26531975	-0.0141028	0.00564563	0.00723081
11758008_s_at	PNPLA4	chrX	7866288	7868858	-0.0159295	0.00610979	0.00727076
11729504_a_at	AOC2	chr17	41002099	41002724	0.0142348	0.00548013	0.00727339
11753553_a_at	DNAJC27	chr2	25166505	25190162	0.0185544	0.00727693	0.00728215
11757899_x_at	PWP1	chr12	108086460	108091374	0.0148667	0.00568685	0.00729036
11749409_a_at	DMKN	chr19	35996620	35996667	-0.0159298	0.00604365	0.00729373
11748364_a_at	ANK2	chr4	114294246	114304896	-0.0158872	0.00620161	0.00731216
11715120_s_at	HIST1H2BE	chr6	26183958	26184454	-0.0149043	0.00576872	0.00732773
11734778_a_at	PCTP	chr17	53852672	53854748	0.0139763	0.00527762	0.00732787
11759632_a_at	KIAA1984	chr9	139702192	139704494	0.0154149	0.00585368	0.00735044
11738348_a_at	MADCAM1	chr19	504745	505347	0.0239482	0.00940948	0.00735908
11729166_a_at	DCTD	chr4	183811213	183815758	-0.0131134	0.00509519	0.0074298
11755807_a_at	DNA2	chr10	70173821	70174864	-0.0171958	0.00689329	0.00743192
11731038_a_at	FIBCD1	chr9	133777825	133779710	-0.0174054	0.0063784	0.00746253
11736851_a_at	chr17	8076555	8077590	0.0174721	0.00658015	0.00747119
11715440_a_at	CTGF	chr6	132269316	132271300	-0.0116888	0.00466994	0.0074988
11738127_x_at	SARDH	chr9	136561344	136577831	-0.0119174	0.00451091	0.0075508
11730491_at	LRRC4B	chr19	51020149	51022672	-0.0132145	0.00523214	0.00755668
11742822_a_at	DNPEP	chr2	220238268	220246208	-0.0160217	0.00626322	0.00755691
11737136_a_at	HOXC6	chr12	54422142	54424607	-0.0117913	0.00471202	0.00756307
11727675_at	MOCOS	chr18	33836810	33852120	-0.0143429	0.0055341	0.00758199
11761549_at	TMED3	chr15	79703742	79704334	-0.0261929	0.0101288	0.00761002
11728841_a_at	PLEKHA5	chr12	19514516	19529334	0.0133039	0.00537808	0.0076154
11755024_a_at	MYEOV	chr11	69062700	69064754	-0.0155091	0.00600894	0.00762684
11731484_s_at	NFIC	chr19	3462750	3469215	-0.0137939	0.00544832	0.00763066
11733014_a_at	RNF213	chr17	78367145	78372586	-0.00895859	0.00335884	0.00766369
11751514_a_at	ZNF772	chr19	57980954	57985789	0.0258798	0.00983112	0.00766904
11736567_a_at	LEF1	chr4	108968701	108969930	0.013115	0.0045882	0.00767015
11743087_at	PPBP	chr4	74852755	74853914	0.014124	0.0049931	0.00767235
11736168_at	CCDC34	chr11	27370416	27371986	-0.0146984	0.00562405	0.00768234
11721374_a_at	BCL2	chr18	60790579	60795992	0.0112601	0.0044826	0.00768616
11719012_at	FZD4	chr11	86656721	86663512	0.0155623	0.00618978	0.00769241
11742190_a_at	NR3C1	chr5	142657496	142661606	0.0107106	0.00422434	0.00769437
11754242_a_at	TJP1	chr15	29991571	29997949	-0.0194616	0.00800923	0.00769489
11749562_a_at	MTMR11	chr1	149903836	149905835	-0.0146399	0.00563861	0.00773808
11748862_s_at	ARL6IP5	chr3	69153615	69155217	0.00834107	0.00321614	0.0077593
11720415_a_at	CAMSAP1	chr9	138700333	138703457	0.0116309	0.00455142	0.0077643
11723828_a_at	ANO1	chr11	70028608	70035634	-0.0127276	0.00485652	0.00777506
11727474_a_at	C14orf101	chr14	57113961	57116233	0.0179692	0.00697836	0.00778249
11729743_a_at	GRM8	chr7	126078652	126079222	-0.0150233	0.0055728	0.007785
11749401_a_at	TRIT1	chr1	40319469	40323089	-0.0178485	0.00668383	0.00780154
11720985_at	YRDC	chr1	38268616	38270116	0.0171688	0.00686518	0.00781221
11746635_a_at	LEF1	chr4	108968701	108969930	0.0128352	0.00458442	0.0078158
11722171_a_at	TOLLIP	chr11	1295601	1298483	0.0174629	0.00690554	0.00781703
11754472_a_at	CALB1	chr8	91070836	91072514	-0.0122079	0.00484541	0.00781909
11759969_at	STAT5B	chr17	40369708	40370348	0.0235263	0.00910548	0.00782415
11725741_x_at	SMPDL3B	chr1	28284987	28285668	-0.0145809	0.00551137	0.00782757
11721982_a_at	PID1	chr2	229888690	229890824	-0.0140877	0.00539211	0.00784583
11740721_at	ONECUT1	chr15	53049186	53050044	-0.0088427	0.0035029	0.00785078
11751953_a_at	PAPLN	chr14	73739203	73741348	0.0159585	0.00615465	0.00786992
11732429_at	ADRB3	chr8	37820516	37821757	0.0154176	0.00598043	0.00788531
11747747_a_at	MVK	chr12	110029046	110035067	-0.0162671	0.00622187	0.00789192
11757520_s_at	ACBD6	chr1	180257365	180366740	0.0082012	0.00314895	0.00791335
11756724_x_at	PPT1	chr1	40538379	40544330	0.00803938	0.00284287	0.00792807
11753723_s_at	PAX5	chr9	37014994	37015191	-0.0154153	0.00575352	0.00792907
11742998_at	PRDX6	chr1	173456874	173457946	0.0330514	0.0130428	0.00794587
11722932_at	CHML	chr1	241792155	241799232	0.0223471	0.0085926	0.00796937
11755650_a_at	HEATR7B2	chr5	40998119	41000935	-0.0115328	0.00455168	0.00799133
11737216_a_at	SIGLECL1	chr19	51770627	51772582	-0.0146961	0.0057022	0.00801126
11745114_a_at	EMR2	chr19	14843205	14847056	0.00979182	0.00347241	0.00804477
11756868_a_at	DLX1	chr2	172950995	172951866	-0.0150136	0.00594808	0.0080617
11739827_a_at	HTR3A	chr11	113857240	113861035	-0.0155519	0.00627446	0.00806278
11755003_a_at	ADCY4	chr14	24787555	24788418	-0.0137245	0.00534175	0.00809122
11728832_at	DSG3	chr18	29055609	29058665	0.0129093	0.00474708	0.00811173
11741718_a_at	PDE10A	chr6	165740776	165746616	-0.0132736	0.00515156	0.00815043
11758904_at	RCAN3	chr1	24861583	24863506	0.00688958	0.00255468	0.00822655
11732973_at	PROKR1	chr2	68882012	68882708	0.0160002	0.00645275	0.00822819
11757192_a_at	C17orf76-AS1	chr17	16373616	16373846	-0.0139588	0.00543151	0.00826555
11730381_a_at	SNX18	chr5	53839009	53842415	0.0196921	0.00755094	0.00826998
11716017_at	MAL2	chr8	120255657	120257913	-0.011711	0.0046469	0.00828654
11750247_x_at	GPER	chr7	1131043	1133451	-0.0127041	0.00498553	0.00834417
11735335_a_at	CPLX4	chr18	56979917	56985881	-0.0114793	0.00450205	0.00835464
11726556_a_at	TAF7L	chrX	100523241	100524225	-0.0153003	0.00599275	0.00835744
11735794_x_at	CDHR5	chr11	616565	618111	-0.00966342	0.00386184	0.008382
11724157_x_at	SULT1E1	chr4	70706930	70707824	-0.0190835	0.00722284	0.00839466
11755373_x_at	ECHDC2	chr1	53361656	53370844	0.0126449	0.00502037	0.00840557
11740064_a_at	SFR1	chr10	105883472	105886143	0.0225519	0.00911315	0.00841897
11736756_at	GAL3ST3	chr11	65809423	65811148	0.0167413	0.00665328	0.00846223
11728510_x_at	FKTN	chr9	108377559	108403399	-0.0170197	0.00661849	0.00847607
11740325_a_at	SLC6A2	chr16	55736235	55737703	-0.0104411	0.00418038	0.00847772
11746026_x_at	chr16	75335655	75335803	0.0169907	0.00664343	0.00847892
11752519_x_at	EHD2	chr19	48244138	48246390	-0.0158705	0.00621127	0.00848472
11742345_at	OR2T11	chr1	248789420	248790491	0.0164723	0.00643032	0.0084869
11735486_at	HOXC8	chr12	54404873	54407570	0.0144183	0.00561276	0.00849422
11741224_s_at	EIF5	chr14	103807300	103811362	0.00966661	0.0036509	0.00850142
11722209_a_at	PTGS1	chr9	125154468	125157982	0.0116761	0.00422504	0.00851545
11753767_a_at	ZBTB4	chr17	7369030	7370129	-0.0175341	0.00685565	0.0085323
11759303_at	MFHAS1	chr8	8640864	8643565	0.0203243	0.00756776	0.00854638
11737546_at	ZNF648	chr1	182023705	182027208	-0.0111588	0.0044591	0.00855426
11730077_x_at	SHF	chr15	45459412	45460331	-0.0127336	0.005119	0.00856734
11748782_a_at	CASP9	chr1	15817327	15820496	0.0127183	0.00494295	0.00862952
11720609_at	PHB	chr17	47481414	47482566	-0.0190505	0.00744412	0.00863399
11737102_at	RFX6	chr6	117252494	117253326	-0.0132979	0.00522509	0.00864269
11758470_s_at	ACTN2	chr1	236925761	236927931	-0.0155828	0.00616799	0.00864866
11755741_x_at	MED16	chr19	875244	891149	-0.0136158	0.00525949	0.00865469
11720033_s_at	TRIM29	chr11	119981983	119983184	-0.01205	0.00484354	0.00866728
11721837_a_at	MYLK	chr3	123328896	123333196	0.0169176	0.00665838	0.00868206
11759328_at	CASC5	chr15	40954272	40956540	0.0170267	0.00711897	0.00869214
11718482_at	UBE2N	chr12	93800981	93805075	0.016711	0.00653583	0.00869668
11731244_s_at	LGSN	chr6	63985856	63991125	-0.0123936	0.00490918	0.00871699
11745722_x_at	FHL1	chrX	135292030	135293518	0.0207414	0.00791844	0.00874478
11745078_x_at	SYCP1	chr1	115537319	115537991	-0.0140913	0.00557816	0.00875129
11756677_a_at	CYB5D2	chr17	4060160	4060991	0.0199543	0.0077682	0.0087534
11755479_x_at	ZNF528	chr19	52918377	52921657	-0.0168046	0.00675904	0.00877566
11756925_a_at	EIF2C3	chr1	36520547	36522063	0.0251654	0.00981613	0.00885712
11755428_a_at	POLK	chr5	74892047	74893003	0.0176466	0.0067811	0.00888305
11723825_a_at	AGXT2L2	chr5	177639974	177640104	0.0134264	0.00534567	0.00889173
11715277_s_at	AURKAIP1	chr1	1309110	1309825	-0.00776455	0.00307115	0.00889779
11719336_a_at	TEAD3	chr6	35441374	35442934	-0.015357	0.00625708	0.00890433
11744519_a_at	POLE2	chr14	50116837	50121181	-0.0177391	0.0069971	0.00893116
11737285_at	SDR9C7	chr12	57316938	57324268	-0.0155879	0.00622089	0.00893283
11761071_at	HLA-DOB	chr6	32781500	32782378	-0.0219602	0.00846106	0.00895283
11740995_x_at	GLUL	chr1	182350839	182356427	0.0144204	0.00544993	0.00896197
11759387_at	OR10H5	chr19	15904761	15905892	0.0190416	0.00770053	0.0089636
11731575_a_at	CTBS	chr1	85018804	85020882	0.0180465	0.00719677	0.00896761
11738707_at	OR8J1	chr11	56127691	56128764	-0.0135108	0.00534298	0.00898509
11727179_a_at	MTHFR	chr1	11845780	11850955	0.0180008	0.00701033	0.00904558
11756671_a_at	PGAP2	chr11	3846558	3847601	0.006682	0.00264996	0.00907019
11753607_x_at	REG3G	chr2	79253109	79255631	0.0232112	0.00925083	0.0090908
11723943_x_at	PTTG1IP	chr21	46269500	46271542	0.00890792	0.003485	0.00909846
11716154_x_at	B4GALT1	chr9	33135187	33167354	0.0182271	0.0072048	0.00910626
11757759_s_at	PEG10	chr7	94292646	94299007	-0.0136301	0.00548002	0.0091132
11747864_a_at	CPEB1	chr15	83215893	83218408	-0.0143311	0.00560459	0.00911966
11752191_s_at	SALL2	chr14	21989232	21993788	-0.0145528	0.00607084	0.00912024
11732755_x_at	FAM205A	chr9	34723052	34726985	0.0134988	0.00560233	0.00912204
11723762_at	PLCG1	chr20	39803107	39804361	0.0140232	0.00553145	0.00912316
11744667_a_at	DENND5B	chr12	31604636	31605410	-0.020972	0.00832586	0.00914045
11754684_a_at	SRL	chr16	4239375	4242965	-0.00829117	0.00337375	0.00917833
11730920_s_at	SLC10A7	chr4	147175127	147177672	0.0170557	0.00675932	0.00918009
11720199_a_at	DVL2	chr17	7128660	7129632	0.0125489	0.0049223	0.00919
11732145_a_at	PSMD8	chr19	38869880	38871875	-0.0132319	0.00544302	0.00919599
11732381_a_at	USP6NL	chr10	11502509	11505848	-0.0116063	0.00453923	0.00921458
11733231_a_at	PTPRB	chr12	70910630	70915291	-0.0152372	0.00615457	0.00921479
11731171_a_at	GLDN	chr15	51693790	51700210	-0.0114726	0.00454147	0.00922429
11740118_a_at	SMC2	chr9	106901420	106903698	-0.0133097	0.00530299	0.00923523
11748641_a_at	ZADH2	chr18	72907063	72914295	0.0165775	0.00661489	0.00923628
11720895_at	SOS1	chr2	39208537	39213456	-0.0242947	0.00977641	0.00926222
11736967_at	RAD51B	chr14	69061202	69062713	-0.0143299	0.00582716	0.00928871
11756846_a_at	PRAM1	chr19	8555478	8556041	-0.00682256	0.00266394	0.00929419
11726307_at	FAM204A	chr10	120065401	120070420	0.0185461	0.00724519	0.00930542
11753532_a_at	KCNIP3	chr2	96040044	96051825	-0.0107502	0.00435143	0.00930559
11734775_x_at	SFTPB	chr2	85884437	85886805	0.00742756	0.00293629	0.00932336
11720192_at	NDUFAF4	chr6	97345542	97345757	-0.0154455	0.00622225	0.00934054
11732816_x_at	CPN2	chr3	194060494	194063434	-0.0163791	0.00671195	0.0093445
11722130_s_at	ECHDC2	chr1	53361656	53367713	0.01198	0.00479924	0.00936484
11747411_a_at	HAUS7	chrX	152728068	152734726	-0.0121514	0.00471789	0.00936711
11739519_a_at	TNPO2	chr19	12810008	12813864	0.00990049	0.00396717	0.00936734
11760604_x_at	RABL5	chr7	100958774	100959823	-0.0171082	0.00704502	0.00938688
11738050_a_at	RASGEF1C	chr5	179527795	179528525	-0.014425	0.00587045	0.00940303
11755794_a_at	CAPN14	chr2	31395924	31397573	-0.0216344	0.00886842	0.00945696
11728231_at	RNF2	chr1	185069332	185071740	0.016995	0.00673492	0.00946157
11723734_s_at	OTUD6B	chr8	92097012	92099323	-0.0176489	0.00699034	0.00947124
11747720_a_at	BIRC5	chr17	76219546	76221717	0.017733	0.00712825	0.00947238
11733523_at	PPP1R3A	chr7	113516832	113520180	-0.0129474	0.00534538	0.00947947
11719330_s_at	FNDC4	chr2	27714750	27715345	-0.0143841	0.00585824	0.0094823
11736843_a_at	KLRAP1	chr12	10746380	10750808	-0.0152968	0.00612589	0.0095069
11759603_at	BCL2L13	chr22	18209443	18213388	0.0127089	0.0052224	0.00951154
11724942_x_at	MAPK8IP2	chr22	51049135	51052409	-0.0150369	0.00611473	0.00954679
11724672_s_at	ELP5	chr17	7161907	7163259	-0.0193917	0.0075733	0.0095542
11732156_a_at	UFM1	chr13	38934848	38937140	0.0167958	0.00657991	0.00955881
11759612_at	FNDC3B	chr3	171904502	171905088	0.0125727	0.00510202	0.00956173
11730401_a_at	RASGRF1	chr15	79252289	79265762	-0.0171964	0.00677564	0.0095693
11761508_at	FGF7	chr15	49716229	49717712	-0.0135266	0.00558261	0.00958145
11720502_s_at	UBE4B	chr1	10239953	10241297	0.00535603	0.00205589	0.00961234
11722688_a_at	LIFR	chr5	38475065	38482320	-0.0121588	0.00492988	0.00961335
11759373_a_at	CSRP1	chr1	201452658	201453917	0.0220013	0.00881143	0.00963539
11724423_a_at	GPR68	chr14	91698876	91701523	-0.0131664	0.00532242	0.00964068
11717154_a_at	PLAU	chr10	75674534	75677255	-0.0100808	0.00407705	0.00967637
11747547_a_at	SFI1	chr22	32010357	32013064	-0.0149842	0.0060381	0.00967643
11757626_x_at	SLC16A4	chr1	110905470	110906515	-0.0193736	0.00766685	0.00971513
11718524_a_at	NIPA2	chr15	23004684	23006855	-0.0225228	0.0091059	0.00971795
11756563_a_at	RCBTB2	chr13	49073757	49076004	0.00932318	0.00370071	0.00972757
11747932_x_at	LEF1	chr4	108968701	109000770	0.00901614	0.00343523	0.00980219
11744838_a_at	DUSP28	chr2	241500747	241503431	0.0176321	0.00718841	0.00982419
11723341_x_at	OXR1	chr8	107763034	107764922	0.0150255	0.00565986	0.00983921
11735742_a_at	TEX101	chr19	43922030	43922763	-0.0114733	0.00466807	0.009867
11741089_x_at	CD79A	chr19	42384934	42385439	-0.0151393	0.00581901	0.0098803
11761622_x_at	TIPIN	chr15	66628544	66629519	-0.0198692	0.00782026	0.00989234
11741158_at	RNLS	chr10	90033621	90034789	-0.0144213	0.00591606	0.00990164
11729695_a_at	MVD	chr16	88718343	88719013	-0.00831387	0.00330459	0.00991182
11745174_a_at	ATF6	chr1	161748034	161762117	0.00730576	0.00286457	0.00991182
11723818_x_at	PM20D2	chr6	89871828	89875284	-0.0160876	0.00649088	0.00991304
11725729_s_at	C1orf56	chr1	151022914	151023896	0.0026558	0.00106176	0.0099642
11756454_a_at	EXOC7	chr17	74077098	74079831	0.0194922	0.0079359	0.0099805
11725356_a_at	PRTFDC1	chr10	25137554	25138820	0.0163728	0.0067461	0.00999729
11732067_at	RGAG1	chrX	109698430	109699562	-0.0141228	0.00572325	0.0100404
11745799_s_at	ETV1	chr7	13930853	13935712	-0.0141926	0.00574422	0.010074
11739240_x_at	SNAPC3	chr9	15459717	15464132	0.0132122	0.00549183	0.0100792
11763340_s_at	LINC00205	chr21	46716117	46717269	0.0154997	0.00635395	0.0100851
11746048_s_at	ADAL	chr15	43643139	43646096	0.0150338	0.00604824	0.0100923
11722006_a_at	KLHL25	chr15	86302554	86304242	-0.0154042	0.00632785	0.0100933
11756196_a_at	MTHFD1L	chr6	151203898	151209117	-0.0138514	0.00563712	0.010095
11717391_s_at	C3orf37	chr3	129023432	129024146	0.0090491	0.00362661	0.0101243
11724542_at	TKTL2	chr4	164392257	164395047	-0.0107438	0.00449243	0.010127
11742391_at	OR1L4	chr9	125486269	125487204	-0.017927	0.00713551	0.0101361
11727872_at	NHEJ1	chr2	219940039	219942086	0.0188238	0.00781956	0.0101449
11743401_x_at	CDC27	chr17	45221248	45234490	-0.00409381	0.0015875	0.0101591
11716479_s_at	F13A1	chr6	6144318	6146005	0.0156048	0.00570685	0.0102515
11742503_a_at	PON3	chr7	94989256	94992110	-0.01246	0.00488156	0.0102539
11735904_at	IL29	chr19	39786965	39789312	-0.0168141	0.00670025	0.0102541
11745445_a_at	LMO3	chr12	16701307	16704261	-0.0121644	0.00477331	0.0102543
11726569_a_at	SPOCK3	chr4	167654535	167663210	-0.0160315	0.00675643	0.0102664
11721771_a_at	INO80D	chr2	206858445	206870257	-0.0144302	0.00587197	0.0103253
11721962_a_at	SLC4A8	chr12	51901210	51902980	-0.0133587	0.0054755	0.0103512
11750152_a_at	SLC23A2	chr20	4850234	4854738	-0.0166588	0.00705105	0.0103539
11756406_x_at	ADM	chr11	10327227	10328944	0.0157025	0.00590058	0.0103548
11726388_at	SMCP	chr1	152856879	152857523	0.0160196	0.00669239	0.010366
11749869_x_at	VTCN1	chr1	117686209	117690404	0.034934	0.0143623	0.0103885
11747206_a_at	C7orf43	chr7	99752043	99753297	-0.017126	0.00683812	0.0103886
11730521_a_at	SLITRK2	chrX	144899689	144907360	-0.0127315	0.00526919	0.0103894
11762211_x_at	DLEU2	chr13	50613528	50613871	0.0123797	0.00506222	0.0104242
11743917_a_at	FKBP5	chr6	35541362	35543719	0.00729435	0.00268468	0.0104247
11748181_a_at	SULT4A1	chr22	44220389	44221993	-0.0156016	0.00608316	0.0104599
11719264_at	SPRYD3	chr12	53458388	53459750	-0.00696086	0.00289173	0.0104706
11742181_x_at	LCE3A	chr1	152595310	152595579	0.0165456	0.00661886	0.0104966
11747103_a_at	AMBP	chr9	116823190	116823871	-0.0158716	0.00643293	0.010501
11762726_x_at	CD55	chr1	207527352	207534311	0.00859314	0.00330167	0.0105187
11751967_a_at	FNIP1	chr5	130775274	130783094	0.00565455	0.00216047	0.0105744
11732889_at	DEFB132	chr20	239718	241737	-0.0144753	0.00579234	0.0105818
11745745_a_at	SLC39A1	chr1	153931575	153933230	0.0112768	0.0046055	0.0105899
11742425_a_at	NR3C1	chr5	142657496	142661606	0.0109692	0.00447973	0.0106235
11741999_at	OR10J1	chr1	159409512	159410600	-0.0104787	0.00438875	0.0106494
11731564_x_at	MDM2	chr12	69201956	69210798	0.00999277	0.00390309	0.010685
11752587_a_at	SEMA6B	chr19	4542600	4548457	-0.0154139	0.00659365	0.0106856
11750596_s_at	BPESC1	chr3	138842823	138844009	-0.0151789	0.00624481	0.0107133
11746106_a_at	CDC16	chr13	115008732	115008823	0.0191009	0.00749851	0.0107538
11729821_at	IL27RA	chr19	14162908	14163743	-0.00894726	0.0036545	0.0107564
11756348_a_at	ERCC3	chr2	128046913	128047849	0.0184801	0.0073577	0.0108616
11748527_a_at	ARHGAP24	chr4	86863219	86893520	-0.0154975	0.00634241	0.0108632
11718465_s_at	NCK2	chr2	106509438	106510730	0.00612529	0.00243021	0.0108724
11732632_at	HOXA7	chr7	27193335	27196298	0.0145838	0.00583665	0.0108788
11721092_a_at	THBS1	chr15	39887563	39891667	0.0178285	0.0066761	0.0108901
11736172_at	KIAA0355	chr19	34843552	34846491	0.010492	0.00424369	0.0109231
11716187_a_at	ABCB6	chr2	220074490	220075545	-0.0159246	0.00658069	0.0109301
11739426_a_at	GPD2	chr2	157439305	157442675	-0.0228255	0.00923356	0.0109335
11759281_at	SERINC5	chr5	79407050	79407525	0.0323158	0.0130829	0.0109387
11750643_a_at	SLC12A5	chr20	44685004	44688789	-0.0153721	0.00635697	0.0109647
11762092_a_at	LETM1	chr4	1834801	1836709	-0.0172347	0.00668126	0.0110035
11756201_x_at	CHI3L2	chr1	111781372	111786062	-0.0239738	0.00915094	0.0110541
11759694_at	ZNF280D	chr15	56989961	56993270	-0.0126134	0.00523779	0.0110837
11722823_a_at	SKP1	chr5	133492082	133493459	0.00624846	0.00230077	0.0110909
11735293_x_at	TNFRSF11A	chr18	60051984	60058516	-0.0142825	0.00567241	0.0111376
11716873_a_at	WDR46	chr6	33247541	33248764	0.0144017	0.00591431	0.0111521
11749813_a_at	NEK2	chr1	211836114	211836994	-0.0129884	0.00513099	0.0111676
11745956_a_at	PRRC2C	chr1	171560726	171562650	-0.00618436	0.00244844	0.0111772
11719437_a_at	ZNF746	chr7	149169885	149172574	-0.0121188	0.00507276	0.0111817
11760698_at	AGBL2	chr11	47688167	47688615	0.0211978	0.00845177	0.0111874
11749102_a_at	SECISBP2	chr9	91972914	91974557	0.0106329	0.00407789	0.0111884
11741600_at	C1QL3	chr10	16555742	16556706	-0.0169241	0.00688203	0.0111908
11726728_a_at	NABP1	chr2	192550325	192553251	0.00557328	0.00202443	0.0112039
11727106_a_at	BAD	chr11	64037302	64037809	-0.012675	0.00513875	0.0112043
11751157_a_at	SMTN	chr22	31494653	31495882	-0.0105581	0.00446245	0.0112484
11761296_a_at	TSPAN16	chr19	11426467	11426645	-0.0126467	0.00508159	0.011266
11746646_a_at	DDX59	chr1	200617567	200619804	0.0164813	0.00670306	0.0113151
11735424_a_at	MAPK8IP2	chr22	51049135	51052409	-0.0112712	0.00463568	0.0113288
11721929_x_at	TMCC2	chr1	205240941	205242471	-0.0127701	0.00522782	0.011335
11720606_a_at	SFRP2	chr4	154701744	154702907	-0.0178095	0.00689794	0.0114021
11755406_x_at	NPLOC4	chr17	79523913	79526442	0.0200482	0.00815477	0.0114041
11746636_a_at	LEF1	chr4	108999376	109000770	0.0078769	0.0029813	0.0114137
11743306_at	FHDC1	chr4	153895827	153900848	-0.0130349	0.00511739	0.0114139
11724236_a_at	RIPK2	chr8	90801549	90803291	-0.0148858	0.00611541	0.0114366
11760039_a_at	LRP1	chr12	57542764	57543842	-0.0178136	0.0072324	0.0114609
11741084_a_at	GABRA1	chr5	161324117	161326975	0.0132701	0.00541279	0.0114677
11742356_at	OR4C11	chr11	55370830	55371874	-0.0196374	0.00790596	0.0114973
11718013_at	IRS2	chr13	110406184	110408655	0.0176119	0.00710377	0.0114977
11736413_a_at	NHLH2	chr1	116378998	116386538	-0.0125986	0.00550962	0.0115004
11748290_a_at	PRPSAP2	chr17	18833853	18834581	0.0162226	0.00685381	0.0115044
11745102_a_at	NOX4	chr11	89223626	89223721	-0.0142098	0.00603411	0.0115224
11729513_x_at	CSF3	chr17	38172486	38174066	-0.00921075	0.0038196	0.0115317
11719611_at	ADO	chr10	64564516	64568238	-0.0141126	0.00574785	0.0115345
11758236_s_at	FOXP1	chr3	71003844	71008542	0.00548393	0.00209188	0.0115792
11716010_s_at	DYNC1LI2	chr16	66754796	66757725	0.0261418	0.0101507	0.0116068
11755714_a_at	GPX5	chr6	28501738	28502729	-0.0147827	0.00615202	0.011656
11747477_a_at	MAPK8	chr10	49642922	49647403	-0.0137528	0.00555265	0.0116893
11760388_a_at	WDR20	chr14	102678857	102681342	0.0195514	0.00791202	0.0117007
11733086_a_at	MAF	chr16	79628228	79634611	-0.00794286	0.00334944	0.0117082
11724446_a_at	PDE4D	chr5	58264865	58270907	0.0175771	0.0071064	0.0117325
11720099_s_at	CEP70	chr3	138213186	138213918	-0.0158246	0.00633267	0.0117438
11732081_a_at	STOML3	chr13	39540062	39541186	-0.0118887	0.00497219	0.0117439
11751768_a_at	SNX19	chr11	130745331	130749606	-0.0229884	0.00991612	0.0118289
11729371_a_at	ZBTB16	chr11	114112889	114121398	0.0129697	0.00522211	0.0118315
11718645_a_at	OSBPL8	chr12	76745577	76749801	0.0145299	0.00573721	0.0118382
11745600_a_at	TSKS	chr19	50243018	50247661	-0.0120267	0.00501576	0.0118427
11726098_a_at	NKAIN1	chr1	31652592	31656861	-0.0141958	0.0058924	0.0118572
11738152_a_at	RBM24	chr6	17282932	17284942	-0.0123796	0.0049828	0.0118687
11733887_at	FBXO42	chr1	16573334	16578280	0.017575	0.00740506	0.0118747
11715129_s_at	ZNF600	chr19	53268747	53271025	0.015311	0.00609235	0.0118857
11744561_a_at	AGAP3	chr7	150815296	150817232	0.0197436	0.0081226	0.0119087
11748320_a_at	NR1I3	chr1	161200721	161206388	0.0140327	0.0056088	0.0119303
11728699_at	BMPR2	chr2	203424419	203432474	-0.0174705	0.00755864	0.0119331
11735620_a_at	SPO11	chr20	55918397	55919050	-0.01268	0.00523913	0.0119434
11753364_a_at	PLXNB3	chrX	153035547	153037518	-0.0154677	0.00627873	0.0119549
11724910_a_at	TMPRSS2	chr21	42836478	42838080	-0.0152994	0.00638894	0.0119743
11727091_a_at	ING2	chr4	184431435	184432249	0.0118312	0.00480131	0.0119882
11761996_a_at	DGKZ	chr11	46398070	46400661	0.0130541	0.00551776	0.0120167
11744967_x_at	HSD11B1L	chr19	5684792	5685130	-0.0102055	0.00427218	0.0120268
11717812_a_at	KIF3C	chr2	26149471	26151940	0.0188542	0.00776104	0.0120301
11729663_a_at	CHEK1	chr11	125525120	125527031	-0.0140152	0.00587292	0.0120469
11724114_at	ZNF512B	chr20	62588055	62591492	-0.0076736	0.00321339	0.012069
11719010_at	TMEM99	chr17	38990634	38992522	0.0134947	0.00569885	0.0120805
11745933_a_at	EIF4E2	chr2	233431539	233432730	-0.00614447	0.00251737	0.0120854
11731193_at	UNC13C	chr15	54919026	54920806	-0.0159064	0.00647183	0.0121087
11719256_a_at	LRP6	chr12	12268959	12274354	0.0148466	0.00625534	0.0121688
11723616_a_at	chr20	44528101	44528177	0.0300952	0.0130669	0.0122095
11763461_x_at	PLCB3	chr11	64034825	64035395	-0.0142581	0.00597009	0.0122164
11722590_s_at	BCAP29	chr7	107220422	107220746	-0.0127658	0.00519513	0.0122453
11717786_x_at	KIAA0664	chr17	2592680	2595189	-0.014044	0.0058257	0.0122453
11737890_x_at	LAT2	chr7	73638054	73644161	-0.00844806	0.00344501	0.0122479
11752126_a_at	SPTBN2	chr11	66452719	66454638	0.0131178	0.00522854	0.0122572
11754125_x_at	COTL1	chr16	84599200	84651681	-0.00832619	0.00348115	0.0122583
11732227_a_at	PEX10	chr1	2336236	2338394	0.0194762	0.00804437	0.0122613
11725014_at	MAP9	chr4	156263810	156269057	-0.0112416	0.00465096	0.0122737
11759963_at	EFCAB13	chr17	45507184	45508076	-0.0156798	0.00647978	0.0123068
11762845_a_at	AC010969.1	chr2	10143286	10144213	-0.018659	0.00736643	0.0123191
11738950_x_at	SPANXN5	chrX	52825184	52827141	-0.0112468	0.00482151	0.012337
11720809_x_at	MZT2B	chr2	130939501	130948302	-0.0085387	0.00355358	0.0123627
11748278_x_at	ASCC1	chr10	73856278	73857208	0.0176367	0.00715994	0.0123639
11742784_at	SETX	chr9	135136743	135140372	0.00907256	0.00364893	0.0123652
11726757_s_at	CDC25A	chr3	48198636	48200575	-0.0139131	0.00611237	0.0123657
11755194_s_at	CCNL2	chr1	1321091	1322962	0.0159391	0.00662094	0.0123662
11744221_a_at	ASUN	chr12	27058114	27059417	-0.0175108	0.00728769	0.0123703
11739337_s_at	POLR1B	chr2	113332424	113334635	0.0163969	0.00670788	0.0123967
11728451_a_at	PCOLCE2	chr3	142536711	142537307	-0.0125988	0.00533539	0.0124004
11762420_at	FBXO11	chr2	48033891	48035386	0.0254018	0.0101429	0.0124079
11729641_a_at	TPD52	chr8	80947749	80950470	0.0155026	0.00655497	0.0124127
11742179_at	HIGD1C	chr12	51347705	51364289	-0.00959505	0.00388964	0.0124308
11732374_x_at	chr1	162775184	162775282	-0.0318852	0.0134012	0.0124365
11722379_at	GNG11	chr7	93551011	93555831	0.0174449	0.00681585	0.0124365
11737326_a_at	SLC6A9	chr1	44462155	44463411	0.0128376	0.00520016	0.0124384
11733478_at	OLIG3	chr6	137813336	137815531	-0.00605752	0.00253881	0.0124642
11747658_x_at	CDK10	chr16	89761339	89762772	0.0193559	0.00782412	0.0124723
11760474_s_at	AL359853.2	chr1	179828165	179834989	0.0128505	0.00535147	0.0124764
11761933_at	RPS4X	chrX	71493651	71495000	-0.0150197	0.00622898	0.0124842
11760090_at	RP11-455B2.8	chr10	15196801	15197319	0.0157514	0.00642221	0.012489
11749143_a_at	TESK2	chr1	45809555	45811230	0.0150999	0.00604263	0.0124947
11759086_at	RBM26	chr13	79979836	79980612	0.0142175	0.0059098	0.0125191
11754176_a_at	IL24	chr1	207070788	207077484	0.0134679	0.00579547	0.0125476
11756876_a_at	MNF1	chr6	33669123	33679504	0.0125579	0.00505986	0.012557
11744023_at	ADAT3	chr19	1911889	1913446	0.0146211	0.00595513	0.0125823
11757115_s_at	chr11	122928785	122928869	-0.0163204	0.00671005	0.0125827
11747718_a_at	SPINT1	chr15	41147999	41150405	-0.0133503	0.00547855	0.0126004
11758372_s_at	EI24	chr11	125453416	125454575	0.0232018	0.0099043	0.0126232
11739697_a_at	AFF3	chr2	100163718	100175430	-0.0133077	0.00563423	0.0126317
11755084_x_at	CD55	chr1	207504453	207534311	0.00536281	0.00205463	0.0126472
11715389_x_at	chr20	1373606	1373806	-0.0238679	0.00990497	0.0126566
11764115_at	chr10	87191699	87192271	-0.0132754	0.00553987	0.0126653
11738834_x_at	chr14	96134463	96138187	-0.0134088	0.00551608	0.0126686
11747129_a_at	SLC6A1	chr3	11074923	11080933	-0.0139746	0.00584223	0.0126756
11739964_a_at	FDXACB1	chr11	111744780	111746828	-0.0144532	0.00618843	0.0126997
11760711_at	TMEM14B	chr6	10755375	10756043	-0.0111206	0.00460684	0.0127213
11735258_x_at	IL7	chr8	79645007	79650870	0.0169557	0.00702718	0.0127249
11750459_a_at	ZFYVE27	chr10	99518993	99520663	-0.0134416	0.00548505	0.012743
11736754_a_at	PCDHB13	chr5	140593509	140596993	-0.0130867	0.00554713	0.0127531
11761892_at	LINC00334	chr21	46654255	46663541	-0.0198342	0.00818754	0.0127816
11722827_a_at	SDAD1	chr4	76871059	76871950	0.0207699	0.00869752	0.0127848
11723657_a_at	ZNF668	chr16	31072164	31073601	-0.0239062	0.00969624	0.0127971
11727114_a_at	MARK2	chr11	63662627	63667582	0.0106616	0.00436708	0.0127977
11742509_at	OR4C15	chr11	55321783	55322895	-0.013861	0.00570181	0.0128107
11715611_a_at	PLOD1	chr1	12034710	12035594	-0.0146283	0.0061025	0.0128239
11751647_a_at	IL7R	chr5	35873303	35873750	0.00621193	0.00258925	0.0128379
11724068_at	PELI2	chr14	56763318	56768244	0.0109907	0.00441904	0.0128478
11755779_a_at	ADAMTS20	chr12	43819317	43821272	-0.0124194	0.00504818	0.0128594
11732811_a_at	KIAA1432	chr9	5765662	5769674	0.0114846	0.00495273	0.0128842
11732006_s_at	ADAL	chr15	43641105	43641610	-0.0141082	0.00596505	0.0128894
11755904_a_at	RILPL1	chr12	123955925	123957229	-0.0106789	0.00456648	0.012898
11740027_at	AC010731.4	chr2	207513385	207514173	-0.0120807	0.00502191	0.0129207
11753370_s_at	FGFR2	chr10	123298106	123310973	-0.010803	0.00456429	0.0129313
11732399_a_at	RAD51D	chr17	33426811	33428055	0.00795864	0.00343789	0.012943
11730862_at	CTTNBP2NL	chr1	112998553	113003786	0.0142871	0.0061061	0.0129813
11751377_a_at	MBOAT2	chr2	9002456	9013430	0.0170047	0.0067179	0.0129993
11752248_a_at	MET	chr7	116397491	116397828	-0.0101663	0.00436897	0.0130333
11733617_a_at	RXRG	chr1	165414082	165414433	-0.0140797	0.00577948	0.0130333
11747578_a_at	SENP2	chr3	185347570	185351339	0.0118848	0.00504589	0.013044
11726825_at	VPS37D	chr7	73085344	73086442	-0.0150472	0.00619847	0.0130651
11739528_a_at	SECTM1	chr17	80278900	80282766	-0.0136679	0.00562813	0.0130665
11724337_s_at	NRCAM	chr7	107788082	107790592	0.0165732	0.00679691	0.0130935
11730346_x_at	PUS7	chr7	105096958	105098373	0.0156385	0.00643845	0.0131136
11734419_a_at	C10orf129	chr10	96974609	96974732	-0.0282688	0.0120466	0.0131145
11730318_a_at	RGS7BP	chr5	63890537	63908139	0.0142125	0.00612459	0.0131243
11750288_x_at	DYX1C1	chr15	55709953	55727256	-0.0147566	0.00611646	0.0131276
11723927_at	PNMA2	chr8	26362217	26366759	-0.0150572	0.00616053	0.0131438
11761265_at	HAVCR2	chr5	156533131	156534294	-0.015308	0.00638846	0.0131491
11745690_a_at	CHST13	chr3	126260576	126262134	-0.0102267	0.00424441	0.0131635
11734947_a_at	FGF7	chr15	49716229	49717712	-0.012771	0.00553055	0.0131649
11745940_a_at	PSD3	chr8	18384811	18393468	-0.0139545	0.00618389	0.0131653
11747108_a_at	RPGRIP1L	chr16	53652937	53653120	-0.0159807	0.00693309	0.0131808
11740750_a_at	PTPLAD2	chr9	21003620	21007118	0.012432	0.00512828	0.0131985
11743887_s_at	RAB4A	chr1	229439553	229441641	0.0162661	0.00641862	0.0132077
11749807_a_at	KCNN1	chr19	18092518	18100652	-0.00821277	0.00345127	0.0132117
11722333_a_at	FNDC5	chr1	33327869	33329900	0.00824593	0.00344535	0.0132585
11731222_a_at	SHOX2	chr3	157813743	157816109	-0.0129407	0.00545981	0.0132777
11755214_a_at	TMTC1	chr12	29653773	29659919	0.0146492	0.00613437	0.0132804
11751735_a_at	CNGA4	chr11	6262661	6263221	-0.0108994	0.00456592	0.0132813
11737884_at	TMEM82	chr1	16070655	16074477	0.0150509	0.00635082	0.0132826
11759536_a_at	TTC17	chr11	43515323	43516483	0.0149567	0.00617276	0.0132906
11737441_a_at	ST7L	chr1	113084412	113121039	-0.0143591	0.00597561	0.0132969
11750039_a_at	ASH1L	chr1	155307880	155313533	0.012319	0.00502428	0.0133033
11750478_x_at	THEM6	chr8	143815948	143818345	-0.0144515	0.00618956	0.0133265
11723744_a_at	SLC13A5	chr17	6588032	6593401	-0.0135559	0.00563047	0.0133303
11728031_at	KERA	chr12	91444268	91445295	-0.0157824	0.0065831	0.0133366
11722581_a_at	PRKRIP1	chr7	102065461	102067123	-0.0078894	0.00331914	0.0133399
11740688_a_at	chr6	144095196	144152322	-0.00771562	0.00328437	0.0133534
11741359_a_at	RALGDS	chr9	135973107	135977526	-0.0149399	0.00634395	0.0133725
11748718_a_at	INVS	chr9	103059199	103060590	0.00930276	0.00379114	0.0134124
11741232_a_at	GGPS1	chr1	235505326	235507847	0.0116798	0.00474559	0.0134497
11743466_at	MPHOSPH6	chr16	82181767	82182468	0.0280061	0.0113016	0.0134626
11730113_a_at	ZDHHC13	chr11	19197369	19197969	-0.0115941	0.00486713	0.0134639
11752832_x_at	CD55	chr1	207510038	207534311	0.00698854	0.00274054	0.0134847
11728801_a_at	PRSS54	chr16	58313901	58314661	-0.0128781	0.00520936	0.0134977
11759253_x_at	HIST1H2AI	chr6	27775899	27776429	-0.0216921	0.00893622	0.0135196
11727444_a_at	FAM70A	chrX	119392505	119402242	-0.0114186	0.00493085	0.0135217
11742261_a_at	TTC26	chr7	138865838	138876732	-0.0134997	0.00575574	0.0135312
11731819_a_at	TBC1D8B	chrX	106116800	106119375	-0.0114355	0.00489572	0.0135386
11719483_a_at	P2RX4	chr12	121670800	121671909	-0.00780205	0.00323665	0.0135426
11742999_x_at	PRDX6	chr1	173456874	173457946	0.0303078	0.012761	0.0135508
11739589_at	DRAXIN	chr1	11779641	11785914	-0.0162908	0.00682812	0.0135686
11730323_at	RPS29	chr14	50043390	50044571	0.0140309	0.00571382	0.0136
11722339_a_at	DIAPH2	chrX	96603115	96684744	0.0188303	0.00778256	0.0136028
11725513_a_at	SMAD7	chr18	46446223	46448280	0.0155067	0.00647222	0.0136495
11750567_a_at	MTOR	chr1	11259598	11269515	0.0137919	0.00590137	0.0136685
11748842_a_at	RAB3A	chr19	18307594	18308470	-0.0109072	0.00454087	0.013677
11716645_a_at	TTC19	chr17	15929854	15932100	0.0131402	0.0053691	0.0137537
11734903_a_at	C7orf26	chr7	6647591	6648357	-0.00960771	0.00401842	0.0137875
11752387_a_at	ETS1	chr11	128328656	128332471	0.00479534	0.00197701	0.0137879
11762253_at	LMO3	chr12	16750550	16753802	-0.0144446	0.00623532	0.0137938
11724011_at	SIKE1	chr1	115312100	115316993	0.0124733	0.00536836	0.0138113
11721707_at	GPAM	chr10	113909624	113913424	-0.0129354	0.00548422	0.0138473
11715859_at	RIC8A	chr11	214206	215113	0.0133352	0.00573218	0.0138478
11751094_a_at	CEACAM1	chr19	43022668	43023615	-0.0145277	0.00591991	0.0138536
11723707_a_at	AIFM2	chr10	71872030	71874085	-0.00993728	0.00418938	0.0138671
11737844_a_at	FAM102A	chr9	130702858	130705516	0.00668296	0.00268192	0.0138847
11719310_a_at	CRY2	chr11	45902465	45904798	-0.00933768	0.00396531	0.0138897
11751584_a_at	TATDN3	chr1	212981078	212989968	-0.012313	0.00509975	0.0138952
11741785_at	SBK2	chr19	56041100	56041690	-0.0166967	0.00705583	0.0139183
11724058_x_at	GLTPD1	chr1	1262621	1264277	-0.0132787	0.00556857	0.0139408
11723696_at	FLI1	chr11	128680354	128683161	0.0305623	0.0118855	0.0139444
11722661_at	NFE2L3	chr7	26224153	26226745	0.0154118	0.00621201	0.0139658
11732756_a_at	ELAVL2	chr9	23690102	23692882	0.0115426	0.00508936	0.0139711
11758353_s_at	APOA1	chr11	116706467	116707873	0.00996231	0.00427872	0.0139786
11725083_s_at	HDAC6	chrX	48682576	48683392	-0.0154331	0.00625456	0.0140002
11727717_at	ZBTB42	chr14	105267250	105271049	-0.0104982	0.0044522	0.0140283
11751373_a_at	PDGFC	chr4	157681606	157689142	0.014959	0.00644242	0.0140424
11756872_a_at	SAMD4A	chr14	55243129	55260033	-0.0100794	0.00423049	0.0140425
11719492_s_at	IFI35	chr17	41166125	41166473	-0.0143057	0.00591306	0.014051
11748241_at	ABCC13	chr21	15671759	15673707	-0.0114053	0.00473117	0.0140637
11739495_at	SLC29A4	chr7	5334491	5338757	-0.0211591	0.00892999	0.0141226
11729557_s_at	EYA2	chr20	45816701	45817492	-0.0116755	0.00497695	0.0141228
11735722_a_at	PNKD	chr2	219209531	219211516	-0.0205469	0.00848348	0.01413
11754842_x_at	2001-05-01	chr22	42180612	42195460	0.0168568	0.006948	0.0141384
11721417_at	SCNN1B	chr16	23391742	23392620	-0.0107748	0.00458777	0.0141445
11755762_a_at	TMEM2	chr9	74298282	74300309	0.00984229	0.00412082	0.0141823
11752746_a_at	PFKL	chr21	45733796	45741758	0.0130391	0.00559373	0.0141946
11715178_s_at	OR2A14	chr7	143826151	143827162	0.0247224	0.0108955	0.0142
11754420_a_at	PREPL	chr2	44544750	44548584	0.0140527	0.00594964	0.0142056
11726578_x_at	PEX14	chr1	10689588	10690815	-0.0108771	0.00467747	0.0142181
11719585_a_at	CNNM3	chr2	97498289	97499648	-0.0156663	0.00673885	0.0142297
11750742_a_at	DHX58	chr17	40255231	40255816	-0.0164188	0.00676115	0.0142432
11754364_a_at	FAM78A	chr9	134133463	134136737	-0.0123666	0.00537174	0.0143002
11715179_s_at	KRTAP19-1	chr21	31852018	31852663	-0.0127425	0.00536075	0.0143214
11757647_s_at	RP11-231E4.4	chr18	72259010	72261075	-0.0136949	0.00582658	0.0143248
11733597_at	AWAT2	chrX	69261623	69263093	0.0132425	0.00547635	0.0143478
11758738_a_at	SREBF1	chr17	17714326	17715098	0.0118744	0.0049687	0.014374
11752005_x_at	RGPD4	chr2	108496424	108499329	-0.0371997	0.0158367	0.014378
11736900_a_at	COL27A1	chr9	117069312	117074791	-0.0143366	0.00619333	0.0143869
11728207_a_at	XPC	chr3	14186647	14187659	0.0118863	0.00507835	0.0144046
11751125_a_at	chr16	18608089	18609650	0.0171835	0.00711779	0.0144084
11754169_a_at	PPM1M	chr3	52282972	52284613	0.00941656	0.00398695	0.0144209
11751271_a_at	PKNOX1	chr21	44450000	44454172	0.0142198	0.0060127	0.0144292
11736921_a_at	PCSK2	chr20	17462229	17465223	-0.0113144	0.00475454	0.0144519
11758381_s_at	C22orf46	chr22	42089467	42094140	0.0145165	0.00612761	0.0144551
11744297_a_at	RMI2	chr16	11444499	11445619	-0.0138652	0.00588537	0.0145097
11730736_a_at	PPP1R8	chr1	28176604	28178187	-0.0185206	0.00803863	0.0145259
11718647_at	ACVR1	chr2	158592958	158594177	-0.0125902	0.00539162	0.0145454
11753444_x_at	chr6	29795824	29797709	0.0271432	0.0114036	0.014552
11744654_s_at	CD44	chr11	35250676	35253949	0.00562337	0.00231927	0.0145619
11758818_at	RRP7A	chr22	42905974	42909001	0.0185231	0.0079057	0.0145685
11742568_at	OR5M1	chr11	56380031	56380978	-0.0100507	0.0044395	0.0145754
11753629_x_at	ABHD11	chr7	73151551	73153197	-0.0104962	0.004452	0.0145776
11723788_a_at	FAM167A	chr8	11278972	11282145	0.0130403	0.00574568	0.0146109
11741533_a_at	EVC2	chr4	5564166	5564842	0.0142701	0.00619823	0.0146314
11759199_at	chr12	41463761	41465772	-0.0155919	0.00620597	0.0146463
11744447_a_at	HLCS	chr21	38123493	38126718	-0.0160613	0.00657208	0.0146584
11720471_a_at	MED20	chr6	41873092	41875025	-0.0148995	0.00659447	0.0147164
11760407_x_at	TMEM136	chr11	120200686	120204391	-0.0176656	0.0074931	0.0147245
11746658_a_at	CD86	chr3	121828112	121839983	-0.015996	0.00690531	0.014728
11730300_a_at	FAM19A2	chr12	62102040	62104198	-0.0139099	0.00593933	0.0147381
11753923_at	AC106722.1	chr3	151985973	151986861	0.0150662	0.00642801	0.0147665
11723867_a_at	SYNJ1	chr21	34001069	34011435	-0.0109348	0.00461183	0.0147676
11732328_a_at	RBM26	chr13	79918804	79929519	0.00811288	0.00331125	0.0148114
11745622_a_at	IL13	chr5	131993865	131996802	-0.0104708	0.00433254	0.0148177
11724069_at	PELI2	chr14	56763318	56768244	0.0092533	0.00400007	0.0148339
11749277_x_at	C14orf180	chr14	105054611	105056852	-0.0141803	0.00605368	0.0148362
11738358_at	PRR23C	chr3	138760944	138763734	-0.0132932	0.00549327	0.0148491
11741554_x_at	CASP8	chr2	202149539	202152434	-0.00577037	0.00239589	0.0148616
11763335_a_at	MDH2	chr7	75695597	75696826	0.0172972	0.00742798	0.0148701
11747737_x_at	CNN1	chr19	11657647	11661138	-0.0112425	0.00470966	0.0149382
11760976_a_at	APBB1	chr11	6422282	6422918	0.0159649	0.00671599	0.0149497
11749639_a_at	ZNF449	chrX	134494118	134497077	-0.0135933	0.00559994	0.0149516
11719235_x_at	ZNF692	chr1	249144205	249144715	0.00950826	0.00403532	0.0149796
11755922_a_at	ARHGEF28	chr5	73204225	73207527	-0.0131878	0.00557799	0.015021
11730960_a_at	DGKG	chr3	185864990	185867977	-0.0171234	0.00728748	0.0150297
11729379_s_at	CASK	chrX	41374187	41379849	0.0159032	0.00674378	0.015048
11724041_at	SPESP1	chr15	69237938	69239150	-0.0114482	0.00484872	0.0150572
11730515_a_at	SGOL1	chr3	20210978	20212759	-0.0181449	0.00780066	0.0150676
11716846_a_at	MS4A6A	chr11	59942875	59943084	0.0162957	0.00672632	0.0150756
11718996_at	MSRB2	chr10	23409687	23410942	-0.0136761	0.00572168	0.0150777
11719465_a_at	C1QB	chr1	22987305	22988031	0.0131489	0.00547448	0.0151095
11742443_a_at	PRDM13	chr6	100060909	100063454	-0.0123773	0.00536996	0.0151122
11719353_s_at	GCC2	chr2	109124016	109125871	0.026967	0.0109288	0.0151293
11737596_x_at	ACOXL	chr2	111851064	111851921	-0.0146074	0.00633459	0.0151658
11737042_s_at	PHLDB2	chr3	111693270	111695364	-0.012443	0.00535705	0.0151945
11733637_a_at	MORN3	chr12	122089024	122092339	0.0198922	0.00830285	0.0151962
11749309_a_at	PRUNE	chr1	151006282	151008189	0.0166318	0.00732231	0.0152427
11715809_a_at	PYGB	chr20	25277006	25278650	0.00798487	0.00333716	0.0152534
11742175_x_at	TMEM88B	chr1	1361508	1363167	-0.0135298	0.00605797	0.0152561
11758495_s_at	AC011242.6	chr2	43902292	43903461	-0.0112013	0.00489199	0.0152891
11762168_at	DYX1C1	chr15	55702723	55703353	-0.011559	0.00495093	0.0153222
11736580_a_at	GCNT1	chr9	79117155	79122332	-0.0151406	0.00670035	0.0153314
11717822_a_at	SLC4A4	chr4	72433505	72437804	-0.0110066	0.00469907	0.015355
11730003_a_at	CACNB1	chr17	37333389	37334523	-0.0183153	0.00798975	0.0153828
11719821_a_at	CLN5	chr13	77574593	77576652	0.0235434	0.0101089	0.015408
11752147_a_at	STXBP4	chr17	53237158	53241646	0.0113497	0.00489313	0.0154476
11726004_a_at	LAYN	chr11	111430820	111432264	-0.0118052	0.00511916	0.0154497
11718296_a_at	SEMA4B	chr15	90771136	90772911	-0.00710989	0.00306971	0.0154506
11741646_s_at	ATXN7L1	chr7	105245514	105251050	0.0138192	0.0060456	0.0154744
11754449_a_at	ZNF584	chr19	58928178	58929690	0.0157342	0.00681069	0.0154794
11730530_at	ZNF684	chr1	41012234	41013841	-0.0129955	0.00539883	0.0154941
11738341_at	chrX	151282526	151284077	-0.0118013	0.00523566	0.0155358
11745758_a_at	DCLK1	chr13	36345478	36348836	-0.00851937	0.00368819	0.015551
11728030_a_at	IGSF10	chr3	151151282	151156385	-0.0103487	0.00454279	0.0155583
11736568_x_at	LEF1	chr4	108968701	108999618	0.00998332	0.00397631	0.0155649
11760348_at	CRYAB	chr11	111780486	111781173	-0.016791	0.00702962	0.0155676
11729775_at	PCDHB7	chr5	140552243	140555957	-0.0121607	0.00527537	0.0155764
11741840_a_at	PIWIL3	chr22	25115001	25115862	-0.0121843	0.00525002	0.0155886
11736582_a_at	TRIM36	chr5	114460459	114462554	-0.0164604	0.00713499	0.0156223
11745132_at	LGALS8-AS1	chr1	236686369	236687808	-0.0157402	0.00669337	0.0156921
11730048_at	SLITRK5	chr13	88327636	88331868	-0.0126776	0.00545277	0.0157117
11756298_a_at	SNRPA	chr19	41268806	41271296	-0.0118687	0.00501129	0.0157219
11751809_a_at	LINC00671	chr17	41030544	41031835	0.011202	0.00488122	0.0157289
11731743_a_at	TRDMT1	chr10	17194934	17199783	0.0189899	0.00788241	0.0157453
11738848_at	GFRAL	chr6	55266588	55267291	-0.0128688	0.00527822	0.0157568
11715845_s_at	PTPRF	chr1	44087606	44089343	-0.0122547	0.00534277	0.0157633
11739350_a_at	AMOT	chrX	112017731	112021892	-0.0160142	0.00707347	0.0157835
11729079_s_at	ESRRG	chr1	216676588	216680525	-0.0101674	0.00420173	0.0157886
11741424_a_at	CMKLR1	chr12	108681821	108686736	-0.0139127	0.00587539	0.0158063
11732638_at	NOVA2	chr19	46437010	46444203	0.00839018	0.00380525	0.0158115
11724538_a_at	ABCG2	chr4	89011416	89018759	-0.0169751	0.00730977	0.0158824
11718753_a_at	CAPN5	chr11	76834734	76837201	-0.0179338	0.00738633	0.0159325
11735034_a_at	GCSAM	chr3	111839688	111842619	-0.0148203	0.00617801	0.0159439
11737257_at	ANKS4B	chr16	21261052	21263750	-0.0149612	0.0062588	0.0160021
11715766_a_at	DUSP1	chr5	172195093	172196135	0.00736776	0.00311002	0.0160043
11720698_a_at	RUFY1	chr5	179036377	179037027	0.00949936	0.00405217	0.0160604
11738019_at	RTP2	chr3	187416047	187416799	-0.0139303	0.00604475	0.0160931
11715225_s_at	chr2	64120035	64120669	0.0177671	0.0076771	0.0161403
11737369_a_at	HOXC5	chr12	54428062	54429145	-0.0077609	0.00342099	0.0161858
11722921_a_at	FAM125A	chr19	17534502	17536140	-0.0166261	0.00690039	0.0162052
11754720_a_at	C16orf86	chr16	67701199	67702660	-0.00754123	0.0033959	0.0162165
11742342_at	OR4A16	chr11	55110627	55111707	-0.0168005	0.00721692	0.0162303
11724894_at	GATAD2B	chr1	153777201	153782786	0.0141251	0.00610294	0.0162335
11733021_x_at	LDHA	chr11	18428664	18429972	0.0121785	0.00516047	0.016296
11715352_x_at	COL1A1	chr17	48260650	48263009	0.00759884	0.00332729	0.0163014
11732555_at	FASLG	chr1	172634762	172636014	-0.0175867	0.00715813	0.0163266
11745192_a_at	EPB41L3	chr18	5392383	5395146	0.0134992	0.00575751	0.0163288
11735461_at	SPRR2B	chr1	153042704	153043334	-0.0106534	0.00452971	0.0163448
11745856_x_at	RNF145	chr5	158608968	158630664	0.0121621	0.0051346	0.0163821
11723476_at	SLC17A5	chr6	74303102	74304937	-0.0112424	0.0047195	0.0163872
11716937_a_at	NUPR1	chr16	28548606	28550495	-0.00899646	0.00405532	0.0164027
11738705_at	OR4K2	chr14	20344391	20345468	0.011526	0.00507288	0.0164148
11755023_a_at	RER1	chr1	2330854	2335190	0.00832012	0.00357197	0.0164502
11757127_at	SNORA23	chr11	9450320	9450501	-0.0147172	0.00651543	0.0164808
11762566_at	BTC	chr4	75669969	75671885	0.0133362	0.00574575	0.0165286
11715103_x_at	TNFAIP8L1	chr19	4651879	4655580	-0.0137779	0.00582541	0.0165636
11724199_x_at	LSS	chr21	47609038	47611149	0.0143043	0.00639615	0.0166182
11740180_x_at	KCNQ2	chr20	62037542	62038728	-0.0144366	0.00612845	0.0166185
11730971_a_at	CYP4F12	chr19	15806746	15807984	0.0242527	0.0103692	0.0166222
11744937_x_at	EGFL7	chr9	139566378	139567130	-0.00980557	0.00421992	0.0166473
11739084_at	FKBP5	chr6	35548334	35554894	-0.0156193	0.00685549	0.0166518
11716420_s_at	SPTBN1	chr2	54895488	54896812	0.0135352	0.00556208	0.0166783
11723712_x_at	MLXIP	chr12	122626238	122629266	0.00858903	0.003544	0.0166862
11759115_x_at	GMCL1	chr2	70106041	70108528	0.0173431	0.00707112	0.0167
11740803_a_at	LHCGR	chr2	48913921	48915988	0.0140182	0.00627325	0.0167002
11755049_a_at	PIK3C3	chr18	39644659	39667794	0.00944285	0.00401944	0.0167055
11740095_a_at	LRRC2	chr3	46556913	46560553	-0.0103406	0.00450982	0.0167239
11725774_a_at	TBC1D24	chr16	2550805	2555735	-0.0105121	0.00459626	0.0167449
11728450_a_at	ARMC3	chr10	23321790	23326518	-0.0148774	0.006003	0.0167907
11743292_at	GALNT1	chr18	33289588	33291798	0.0164504	0.00690732	0.0167929
11737205_a_at	GIPR	chr19	46180784	46186982	-0.00888968	0.00390441	0.0167993
11761442_at	CNP	chr17	40122299	40124049	0.0144764	0.00624802	0.0168052
11756421_x_at	HTRA2	chr2	74758466	74760472	0.0128975	0.00564726	0.0168069
11754254_a_at	MAP7D2	chrX	20024831	20026516	0.0101651	0.00462774	0.0168137
11754995_a_at	PCBP2	chr12	53873190	53874946	0.0086501	0.00374365	0.0168147
11719039_at	CYGB	chr17	74533482	74533987	-0.00998179	0.0042992	0.0168153
11745200_a_at	ATP1A3	chr19	42470734	42473732	-0.0112842	0.00511983	0.0168184
11730427_a_at	AP1B1	chr22	29723669	29726521	-0.0113233	0.0048818	0.0168208
11733256_a_at	KRT78	chr12	53231588	53233768	0.01548	0.00675304	0.0168297
11717723_s_at	RAB1A	chr2	65313989	65315824	0.0104629	0.00437973	0.0168428
11759020_s_at	RNF187	chr1	228674762	228675579	-0.012477	0.00545974	0.0168779
11749280_a_at	CAP2	chr6	17543068	17551835	-0.0183412	0.00806086	0.0168809
11724002_a_at	DPP6	chr7	154684044	154685995	-0.00864866	0.00379581	0.0169021
11723261_a_at	ZNF24	chr18	32912176	32919037	0.00996029	0.00420302	0.0169172
11721344_a_at	CTRC	chr1	15768943	15772244	-0.0154908	0.00662022	0.0169227
11762131_a_at	MARCH6	chr5	10400896	10402251	0.0126804	0.00549804	0.0169259
11756555_a_at	SCAMP5	chr15	75311130	75313837	-0.013601	0.00579336	0.0169279
11759223_a_at	EDF1	chr9	139756571	139757451	-0.0069129	0.00304822	0.0169538
11745310_s_at	SLC3A1	chr2	44530945	44539929	-0.0123658	0.00543675	0.0169541
11723728_a_at	CXorf57	chrX	105921358	105922672	-0.0152065	0.00669301	0.0169586
11730089_at	HAS1	chr19	52216365	52217355	-0.0130266	0.00573133	0.01696
11731615_s_at	CNR1	chr6	88849583	88855084	0.0161107	0.00696391	0.0169696
11719928_a_at	KDM5B	chr1	202696526	202698301	0.0144292	0.00598917	0.0170008
11722495_a_at	MYBBP1A	chr17	4442197	4443262	-0.0107651	0.00466768	0.017012
11758953_s_at	RAN	chr12	131360427	131362223	0.0242294	0.010335	0.0170373
11750670_a_at	ZNF214	chr11	7020549	7022786	-0.0133379	0.00555104	0.0170436
11746744_a_at	TBC1D4	chr13	75858808	75866407	0.0115048	0.00490454	0.0171036
11715181_x_at	KRTAP10-9	chr21	46047040	46048294	-0.0310437	0.0134479	0.0171101
11757677_x_at	chr2	238949929	238951236	0.0170802	0.00691397	0.0171179
11746076_a_at	ZNF511	chr10	135123668	135124050	-0.0227593	0.00974689	0.017137
11724958_at	NT5M	chr17	17250119	17250977	0.0179702	0.00783909	0.0171452
11716698_s_at	HBP1	chr7	106841859	106842974	0.0104568	0.00448494	0.0171459
11729720_a_at	TXLNA	chr1	32659666	32663886	0.0147876	0.00633638	0.0171707
11728373_a_at	ERG	chr21	39751949	39755845	-0.0137276	0.00603735	0.0171786
11743818_a_at	CILP	chr15	65488337	65491437	0.0155319	0.00708439	0.0172329
11762427_at	LRRC37A11P	chr17	37200641	37201194	0.0273252	0.0120294	0.0172425
11724276_a_at	SLC35C1	chr11	45832327	45834566	-0.00887073	0.00376508	0.0172446
11750798_a_at	TECPR2	chr14	102963218	102968818	-0.0133291	0.00586805	0.0172736
11715799_s_at	PRRC2B	chr9	134371127	134375584	0.00966443	0.00414741	0.0172745
11746612_a_at	PTCD3	chr2	86343653	86352638	0.0159453	0.00681539	0.0172796
11730385_at	GREM2	chr1	240652873	240656776	-0.0116905	0.00512996	0.0172872
11760517_at	AP2M1	chr3	183900545	183901086	0.0139745	0.00576919	0.0172912
11748647_a_at	PTPRR	chr12	71031853	71033057	-0.0118965	0.0050791	0.0172914
11761422_at	CCDC12	chr3	46966410	46967025	0.014044	0.00604542	0.017301
11747378_a_at	ATP6AP2	chrX	40464813	40465889	-0.0208203	0.00927445	0.0173153
11750342_a_at	FRMPD1	chr9	37740075	37741313	-0.0125401	0.0054969	0.0173231
11732664_at	KRTAP26-1	chr21	31691452	31692607	0.0139628	0.00610939	0.017324
11732437_at	RHOV	chr15	41164412	41165699	-0.014074	0.00623057	0.0173248
11748091_a_at	EPS8	chr12	15773092	15776221	0.011162	0.00508291	0.0173407
11753087_a_at	XPNPEP2	chrX	128880571	128881729	-0.0114203	0.00511227	0.0173476
11731715_at	CCBP2	chr3	42905958	42908775	-0.0160407	0.0070504	0.0173595
11737354_a_at	CDC20B	chr5	54408799	54415746	0.0148304	0.00648149	0.0173671
11751396_a_at	SRCIN1	chr17	36707915	36708830	-0.0100714	0.00445601	0.0173885
11722470_x_at	ACSL6	chr5	131285666	131296638	0.0127818	0.00547248	0.0174102
11762908_x_at	TNFRSF14	chr1	2489165	2491417	0.0182494	0.00796478	0.0174108
11753802_a_at	SRSF5	chr14	70234500	70237257	0.00321274	0.00126929	0.0174216
11739706_a_at	FETUB	chr3	186364037	186370930	-0.01085	0.0047746	0.0174752
11746949_x_at	HNRPDL	chr4	83348343	83349599	0.00563433	0.00243655	0.0174896
11743680_x_at	PTCH1	chr9	98205262	98209733	0.023997	0.0099468	0.0175136
11736464_at	ZNF773	chr19	58017726	58019508	0.0212355	0.00900684	0.0175354
11762518_s_at	AC079354.1	chr2	202974336	202990005	-0.0140344	0.00605412	0.0175389
11749833_s_at	AGT	chr1	230839939	230840083	0.0111756	0.00498614	0.0175422
11718802_a_at	PSRC1	chr1	109822178	109822778	-0.010423	0.00442996	0.017548
11730587_at	GATA5	chr20	61038553	61040047	-0.0128873	0.00569947	0.0175563
11730582_a_at	USP43	chr17	9631271	9633001	-0.0161149	0.00699388	0.0175722
11730711_at	TEX13A	chrX	104463611	104464442	-0.0109532	0.0047388	0.0176042
11730406_a_at	PAK7	chr20	9518036	9520264	-0.0116499	0.00507496	0.0176043
11732605_at	CBLN4	chr20	54572496	54580528	-0.0099277	0.0042382	0.0176279
11742705_a_at	UBR5	chr8	103264501	103266742	0.0078432	0.00335249	0.017636
11752532_a_at	PIKFYVE	chr2	209166966	209169042	0.00739613	0.00311784	0.0176466
11732618_a_at	SPATC1	chr8	145095469	145101933	-0.0107655	0.0047518	0.0176505
11720977_a_at	WARS2	chr1	119573839	119576011	0.0159212	0.00680368	0.017672
11729623_a_at	KIF2C	chr1	45227588	45233439	-0.0126998	0.00564748	0.0176962
11716436_s_at	RAD21	chr8	117858174	117859930	0.00815862	0.0035709	0.0177269
11728530_a_at	BLNK	chr10	97951458	97956819	-0.0149357	0.00641541	0.0177271
11737382_x_at	GALR3	chr22	38220730	38221502	-0.0180972	0.00785973	0.0177446
11737620_a_at	PRR16	chr5	120021649	120023027	-0.0133795	0.00562307	0.0177667
11748154_a_at	ULK3	chr15	75132575	75133850	-0.0135884	0.00604644	0.0177905
11743854_s_at	FBXO21	chr12	117581146	117584082	0.0129094	0.00522567	0.0178336
11726836_a_at	SCAI	chr9	127714380	127757294	0.0192788	0.00834401	0.0178342
11736540_s_at	TMEM170A	chr16	75476952	75481586	0.0131363	0.00562889	0.0178387
11727117_at	NPPB	chr1	11917521	11918988	0.0157201	0.0072733	0.0178463
11732224_a_at	ZNF664	chr12	124496093	124499974	-0.0120142	0.00518358	0.0178576
11729194_s_at	MYNN	chr3	169504204	169507504	0.0167975	0.00710332	0.0178779
11737849_at	AMBN	chr4	71471902	71473005	-0.0143555	0.00613877	0.0178932
11741588_a_at	TNFRSF6B	chr20	62327131	62330037	-0.00867533	0.00387486	0.0178981
11723285_a_at	ITGBL1	chr13	102367913	102368794	-0.0116405	0.00503225	0.0179262
11718015_a_at	ZMAT5	chr22	30126945	30136719	-0.0167499	0.00723564	0.017931
11751794_a_at	GLI2	chr2	121684937	121685042	-0.011475	0.00537147	0.0179388
11740448_a_at	SLCO1C1	chr12	20905240	20906320	-0.0114405	0.00483376	0.0179716
11763429_at	MOK	chr14	102690837	102692745	-0.013899	0.00611879	0.0179942
11756873_a_at	ALDH8A1	chr6	135238528	135240005	-0.0154834	0.00663743	0.0180203
11739310_a_at	DLG1	chr3	196769431	196792680	0.0175472	0.00771505	0.0180213
11744046_at	RPS19	chr19	42363988	42364359	-0.0118236	0.00524334	0.0180261
11740125_x_at	HIST1H2AM	chr6	27860477	27860963	-0.0181744	0.00772449	0.0180346
11752412_a_at	PPP2R5D	chr6	42978887	42980080	-0.012095	0.00522958	0.018041
11720853_a_at	NFIA	chr1	61920975	61928465	-0.0176811	0.0075512	0.0180434
11735783_a_at	CLVS2	chr6	123369767	123385612	-0.0124285	0.00543405	0.0180443
11737325_a_at	LAMC2	chr1	183208499	183210396	-0.0127323	0.00553771	0.0180454
11730299_a_at	FAM19A2	chr12	62102040	62148805	-0.00979883	0.00439271	0.0180456
11735414_x_at	CRCP	chr7	65579591	65619555	0.0102011	0.00454587	0.0180627
11747148_a_at	FAM13C	chr10	61010929	61012758	-0.0146415	0.00643402	0.0180675
11755739_a_at	SLC35A1	chr6	88218759	88222054	0.0112443	0.00482547	0.0181113
11753443_a_at	SSTR1	chr14	38678251	38682272	-0.0136945	0.00579295	0.0181165
11742252_at	SLC22A24	chr11	62848392	62850929	-0.013055	0.00599016	0.0181181
11746716_s_at	KIRREL3	chr11	126293254	126294918	-0.019168	0.00818788	0.0181525
11715193_s_at	UNCX	chr7	1275468	1276954	-0.0139477	0.00611572	0.0181621
11750468_a_at	NUP35	chr2	184024216	184026408	0.0325283	0.0142772	0.0181638
11744045_a_at	OSGIN1	chr16	83998667	83999937	-0.0114296	0.00498114	0.0181777
11725374_at	HAPLN1	chr5	82933624	82937604	-0.0117212	0.00532751	0.0181808
11742773_at	GSTM5	chr1	110257752	110260888	-0.0139122	0.00609443	0.0181864
11722748_at	HOOK3	chr8	42873501	42874314	0.0138663	0.00605705	0.0182159
11749069_a_at	PAQR4	chr16	3021516	3023490	-0.00870059	0.00365655	0.0182239
11751629_a_at	ASF1B	chr19	14230321	14231477	0.0122535	0.00540182	0.0182282
11751954_at	MAGI3	chr1	114215237	114225056	0.0155152	0.0069687	0.0182578
11752477_a_at	MAP4K2	chr11	64563965	64564365	0.0148629	0.006623	0.0182764
11735824_at	RRH	chr4	110758593	110765760	-0.0138324	0.00613199	0.0182966
11735809_a_at	OPN5	chr6	47791719	47794117	-0.0151785	0.00656984	0.0183094
11727270_a_at	TRIM55	chr8	67086706	67087720	-0.0142233	0.00628997	0.0183182
11737712_at	ABCC12	chr16	48116884	48117712	-0.0117337	0.00521882	0.0183183
11728989_a_at	MSL1	chr17	38290532	38293040	0.00503637	0.00221537	0.0183218
11752583_a_at	CD6	chr11	60784375	60785485	0.0127382	0.00545053	0.0183346
11730649_at	C5orf48	chr5	125967414	125971979	-0.0121341	0.00535005	0.018356
11729944_at	B4GALNT4	chr11	380671	382116	-0.0122462	0.00534133	0.0183634
11752852_x_at	PPHLN1	chr12	42836451	42842425	-0.0141133	0.00616775	0.0183811
11756672_a_at	APOA5	chr11	116660083	116661783	-0.0121551	0.00534801	0.0183917
11758203_s_at	MID1	chrX	10413350	10417756	-0.016766	0.00714094	0.018398
11751187_a_at	ZNF485	chr10	44111739	44113351	-0.0148435	0.00653351	0.0184381
11720351_a_at	ETV5	chr3	185764097	185766649	-0.0122646	0.00548941	0.0184533
11719787_x_at	PSMB5	chr14	23495060	23502883	-0.0165478	0.00743413	0.0184534
11722074_s_at	HEYL	chr1	40089825	40092852	-0.0141544	0.00633807	0.0185215
11763779_a_at	RGS12	chr4	3419097	3421237	0.0104316	0.0046308	0.0185245
11721412_a_at	BSPRY	chr9	116131896	116133513	-0.016314	0.00705327	0.0185709
11749139_a_at	SEMA3C	chr7	80371854	80378344	-0.0154423	0.00698509	0.018571
11755588_a_at	SLC5A5	chr19	18004522	18005982	0.0181861	0.00824696	0.018578
11736480_at	chr6	41158015	41160244	0.00852992	0.00374793	0.0185813
11723715_x_at	CYB5D1	chr17	7762700	7765600	0.0192849	0.00858653	0.0185821
11758598_s_at	SERPINE2	chr2	224839829	224840621	0.010989	0.00491734	0.0185821
11763579_x_at	GLI2	chr2	121554867	121728182	0.0143847	0.00646406	0.0186056
11753365_a_at	DCSTAMP	chr8	105360769	105368917	0.0124828	0.00570632	0.0186589
11722054_a_at	CYP4X1	chr1	47515672	47516423	-0.0101943	0.00441616	0.0186595
11748925_a_at	LRRC7	chr1	70257726	70300552	-0.0166407	0.00692921	0.0186785
11733334_a_at	NRP2	chr2	206628398	206630294	-0.0168942	0.00746352	0.0187411
11740347_x_at	NRG1	chr8	32463080	32600742	-0.0147007	0.00607491	0.0187666
11732474_at	ALPI	chr2	233323570	233324742	0.0122149	0.00553125	0.0187773
11730919_a_at	SLC10A7	chr4	147175127	147179989	-0.0124572	0.00550001	0.0188041
11716586_a_at	AXL	chr19	41765458	41767670	0.0128341	0.00560038	0.0188263
11760430_at	GLA	chrX	100656221	100656797	-0.0171036	0.00739377	0.0188264
11724654_a_at	ZBTB47	chr3	42705729	42709072	-0.0124523	0.00559671	0.0188567
11756955_a_at	GZF1	chr20	23350728	23353700	-0.0126005	0.00540495	0.0188597
11722309_a_at	TRPM4	chr19	49713967	49715091	0.00700168	0.00315496	0.0188771
11742065_a_at	KCNQ2	chr20	62037542	62038728	-0.0123964	0.00559078	0.0188801
11744527_a_at	RNFT2	chr12	117289493	117291434	-0.0134755	0.00597972	0.0188838
11722847_s_at	PPP3CA	chr4	101944566	101947218	0.0188033	0.00786114	0.0188889
11735711_a_at	CSNK1G2	chr19	1979494	1981337	-0.0133164	0.00577397	0.0188932
11733442_x_at	SAA1	chr11	18291264	18291524	-0.0198303	0.00863254	0.0188972
11731204_a_at	TOR1AIP2	chr1	179809102	179815963	-0.00545509	0.00243475	0.0189548
11720889_a_at	AGL	chr1	100326766	100330145	0.0165637	0.00755916	0.0189672
11725193_at	TTPAL	chr20	43117904	43123244	0.00881836	0.00376034	0.0189933
11736280_at	SLC22A3	chr6	160872028	160876014	-0.0118493	0.00523546	0.0189965
11756657_a_at	RPS6KA2	chr6	166827282	166831830	0.0174597	0.00771638	0.0190106
11730820_at	PCDHB10	chr5	140571942	140575215	-0.0117811	0.00539664	0.0190124
11756479_x_at	RNASET2	chr6	167342992	167357297	0.00669795	0.0026269	0.0190147
11738805_a_at	NR1I2	chr3	119535915	119537332	0.0117622	0.00530135	0.0190537
11741759_a_at	PAK3	chrX	110439672	110459786	-0.0106673	0.00476755	0.0190819
11755289_x_at	MORF4L2	chrX	102930424	102932034	0.0158889	0.00710752	0.0190888
11757689_a_at	MIR7-3HG	chr19	4772144	4772545	-0.0126821	0.00561649	0.0191026
11727181_a_at	SKIL	chr3	170110047	170114623	0.0213014	0.00932587	0.0191026
11744324_at	C20orf94	chr20	10603307	10604027	-0.0112836	0.0051517	0.0191138
11735715_a_at	IFT81	chr12	110655849	110656602	-0.0122324	0.00533312	0.0191273
11754993_s_at	PXDN	chr2	1635659	1638095	0.013442	0.00589589	0.0191276
11715759_at	RPL36AL	chr14	50085237	50087403	0.00495217	0.00204875	0.019165
11725681_s_at	MRS2	chr6	24423812	24425810	-0.0239448	0.0107367	0.0191747
11724511_a_at	AMBP	chr9	116823190	116825038	-0.0152948	0.00679819	0.0191805
11745842_s_at	CNDP2	chr18	72183463	72188366	-0.0101543	0.00455289	0.0191858
11720770_a_at	PPIF	chr10	81108832	81111470	-0.0154445	0.00657404	0.0192014
11760589_a_at	RGS12	chr4	3429817	3430325	-0.0140413	0.00619962	0.0192103
11735220_at	LPAR3	chr1	85277285	85331842	-0.0108654	0.00486262	0.0192171
11760010_at	LINC00656	chr20	23105705	23107175	-0.0160376	0.00702081	0.0192208
11719123_a_at	TIMELESS	chr12	56810903	56811570	0.0152768	0.0069018	0.0192272
11717942_at	EIF2B1	chr12	124104953	124106467	0.0135339	0.00625929	0.0192565
11762089_a_at	HLA-F	chr6	29705899	29706305	-0.00968748	0.00419892	0.0192662
11721649_a_at	GPATCH4	chr1	156565873	156568286	0.0172579	0.00763647	0.0192934
11719446_a_at	CPA1	chr7	130023625	130025820	-0.0134431	0.00605204	0.0193181
11730172_a_at	GRM3	chr7	86479686	86494200	0.014388	0.00635364	0.0193346
11728701_a_at	CD55	chr1	207532891	207534311	0.00848569	0.00343111	0.0193457
11733319_a_at	TRPC4	chr13	38210773	38211762	-0.0160536	0.00677909	0.019346
11744793_x_at	DLGAP5	chr14	55614830	55618659	-0.0140582	0.00641898	0.0193679
11719831_x_at	SETD8	chr12	123892040	123893905	0.00515496	0.00225303	0.0193889
11749298_a_at	LINC00663	chr19	19868175	19869355	-0.0388881	0.0175327	0.0193956
11724818_a_at	SH3KBP1	chrX	19552093	19554576	0.0118435	0.00495853	0.0194643
11730034_at	CDHR2	chr5	176017564	176022975	-0.0151745	0.00672631	0.0194699
11717071_at	KTN1	chr14	56145070	56150441	0.0116185	0.00500259	0.0195055
11756075_x_at	BLK	chr8	11421412	11422113	-0.0149709	0.00661746	0.0195133
11721718_a_at	ATRX	chrX	77041468	77041702	0.0132692	0.00570415	0.0195304
11717276_s_at	MAPK14	chr6	36076157	36079013	0.00939394	0.00391136	0.0195954
11722699_a_at	KIAA1109	chr4	123159247	123161508	0.0105344	0.00446748	0.0195984
11761538_x_at	TSTA3	chr8	144695694	144697085	-0.0148848	0.00674914	0.0196307
11744299_at	FDCSP	chr4	71091788	71099932	-0.00904339	0.00407915	0.0196386
11726183_at	ARSI	chr5	149675906	149678175	-0.0129036	0.00562922	0.019642
11716760_x_at	CASP4	chr11	104813593	104820504	0.00654758	0.00278918	0.0196425
11736292_a_at	MAPK8	chr10	49633232	49635453	0.0146413	0.00628764	0.0196522
11749750_a_at	WIPF1	chr2	175424300	175427330	-0.00295652	0.0013409	0.0196559
11753267_a_at	PRPSAP2	chr17	18785881	18827313	-0.00987971	0.00444574	0.0196689
11754374_a_at	HKR1	chr19	37852870	37855357	0.0162077	0.00725344	0.0196774
11744530_a_at	SEMA4G	chr10	102743062	102745373	0.0163661	0.00719171	0.0196956
11730605_a_at	CNNM1	chr10	101147577	101154087	-0.0112511	0.00502622	0.0197253
11756816_a_at	EPS8L3	chr1	110292702	110293414	-0.0112137	0.00497636	0.0197284
11715621_at	UFC1	chr1	161127407	161128646	0.00725448	0.00311548	0.0197329
11715276_s_at	AURKAIP1	chr1	1309110	1309825	-0.00662719	0.00295058	0.0197513
11723523_x_at	PAEP	chr9	138454666	138458801	-0.0140004	0.00627989	0.0197665
11727344_at	ZNF354C	chr5	178505684	178510538	-0.0135197	0.00609248	0.0197721
11747031_a_at	DMPK	chr19	46274826	46276010	0.0133962	0.0060367	0.0198096
11760472_x_at	BCL3	chr19	45261503	45262098	0.0148107	0.00671588	0.0198187
11717834_s_at	GLG1	chr16	74485857	74487232	0.0116774	0.00515158	0.0198418
11746879_a_at	ZNF80	chr3	113953483	113956425	-0.0125538	0.00563001	0.0198608
11727269_at	S100A3	chr1	153519805	153520322	-0.0149565	0.00649064	0.0199058
11722208_a_at	PTGS1	chr9	125154468	125157982	0.00932618	0.00395651	0.0199216
11724940_x_at	CDHR3	chr7	105672839	105676877	-0.0136687	0.00628491	0.0199477
11737224_at	MAS1	chr6	160327974	160329108	-0.0118474	0.00537385	0.0200636
11720598_x_at	SUB1	chr5	32585605	32588690	-0.0196746	0.00875553	0.0200663
11742924_a_at	PRDX1	chr1	45980179	45980667	0.0148204	0.0065984	0.0200742
11742630_at	OR8K5	chr11	55926870	55927793	-0.0123289	0.00545393	0.0200827
11726741_a_at	OXNAD1	chr3	16336363	16343375	0.00497264	0.00195888	0.0201206
11726446_a_at	KCNK3	chr2	26950535	26956288	-0.0102285	0.00450307	0.0201647
11725002_x_at	IRX3	chr16	54317216	54319525	-0.0124331	0.00565897	0.0201736
11722572_at	CCNA2	chr4	122739199	122740068	-0.0162314	0.00719996	0.0201757
11725435_a_at	RUNDC3A	chr17	42393753	42394093	-0.0132281	0.0059508	0.0201891
11736346_a_at	HFE	chr6	26092837	26093254	-0.0140969	0.00666376	0.0201942
11746450_x_at	MEIS2	chr15	37181409	37190540	-0.0123572	0.00538969	0.0202156
11757500_a_at	CTDSPL	chr3	38022233	38025960	0.020963	0.00910746	0.0202408
11717867_a_at	ZNRD1	chr6	30026676	30032686	-0.00789533	0.00340456	0.0202409
11728746_a_at	CLCA1	chr1	86964255	86965972	-0.0141692	0.00634252	0.0202487
11744875_a_at	C11orf70	chr11	101918174	101946842	-0.0121694	0.00559106	0.0202539
11756292_a_at	CTSW	chr11	65650540	65651212	-0.0124211	0.00507	0.0202546
11733700_at	LCE6A	chr1	152815344	152816459	-0.010327	0.00487581	0.0202667
11756347_x_at	chr17	57274905	57281213	-0.0162203	0.0072747	0.0202845
11741869_x_at	PARK2	chr6	161768452	161781237	-0.0104034	0.00456482	0.0202933
11742303_a_at	ASPH	chr8	62577284	62578165	0.0168604	0.00741373	0.0203061
11733158_a_at	NOP9	chr14	24773247	24778330	0.011312	0.00525053	0.0203093
11724142_s_at	RAB11FIP2	chr10	119764427	119768736	0.0128234	0.00552508	0.020317
11750453_s_at	PARK2	chr6	161768452	161771243	-0.0153369	0.00645494	0.0203192
11762156_x_at	chr1	12855587	12856777	-0.0312527	0.0137178	0.0203285
11738371_at	CSN1S1	chr4	70806737	70812289	-0.0151248	0.00658406	0.0203346
11763927_at	SNORD12B	chr20	47896856	47896946	-0.0208298	0.00901214	0.0203375
11726867_a_at	ERCC8	chr5	60169658	60170510	-0.0121123	0.00540955	0.0203422
11736272_a_at	THUMPD3	chr3	9426208	9428475	0.014977	0.00648081	0.0203943
11762725_at	SIGLEC8	chr19	51954101	51954349	0.0155808	0.00709408	0.0203946
11735495_at	C11orf63	chr11	122775880	122776583	-0.0121739	0.00554964	0.0203991
11742663_at	AC005017.2	chr7	28318830	28319319	-0.0155752	0.00688982	0.020417
11717287_a_at	POGZ	chr1	151375200	151378940	-0.0150474	0.00673992	0.0204455
11727607_a_at	OGG1	chr3	9798155	9798305	-0.0148602	0.00653092	0.0204508
11741366_a_at	TEAD2	chr19	49843857	49844694	-0.0142972	0.0065165	0.0204609
11757910_x_at	EIF2S3	chrX	24094839	24096088	0.00980442	0.00452411	0.0204796
11729750_a_at	LPAR1	chr9	113635543	113638002	-0.0122786	0.00571207	0.0204932
11741137_a_at	CHN1	chr2	175664091	175676316	-0.0134215	0.00601584	0.0205309
11735516_a_at	CPA6	chr8	68334360	68334926	-0.0120731	0.00540525	0.0205393
11725415_a_at	USP16	chr21	30424444	30426809	0.0148976	0.00657448	0.0205473
11730603_a_at	FAM13C	chr10	61005890	61007497	-0.0124983	0.00554756	0.0205526
11731255_a_at	SPAG16	chr2	215274864	215275225	-0.0141471	0.00628728	0.0205591
11731587_a_at	2004-09-01	chr17	56598104	56599462	-0.0115375	0.00515225	0.0205679
11718222_s_at	GSPT1	chr16	11961985	11967028	0.00999289	0.00432797	0.0205752
11749480_a_at	LONP1	chr19	5691845	5692253	-0.0148672	0.00661197	0.0206619
11744653_x_at	UBC	chr12	125396150	125399894	-0.00276374	0.00122954	0.0206636
11738586_at	RP3-470B24.5	chr6	168376604	168377619	0.0120928	0.00562696	0.0207125
11738819_at	C3orf27	chr3	128290843	128293146	-0.00893381	0.00397005	0.0207703
11718188_at	FOXJ2	chr12	8205358	8208099	0.00844144	0.00367537	0.0207875
11734568_a_at	MUTYH	chr1	45794835	45797228	0.0134606	0.00613944	0.0208001
11729692_a_at	SERPINB3	chr18	61322431	61323295	-0.0149953	0.00667176	0.0208059
11715685_s_at	ARPC5	chr1	183595329	183596729	0.0103558	0.0044005	0.0208214
11742877_x_at	SGSM3	chr22	40804798	40806122	-0.00928272	0.00406964	0.0208251
11751394_s_at	PIK3IP1	chr22	31677579	31679274	0.00973869	0.00424196	0.0208632
11730261_a_at	chr7	106799894	106802256	0.0284635	0.0124402	0.0208784
11751155_a_at	PPP1R15B	chr1	204378620	204380919	0.00558002	0.00250076	0.0208973
11750951_a_at	TMEM182	chr2	103431207	103434125	0.0111107	0.00516094	0.0209724
11721790_s_at	PTPRD	chr9	8314246	8317942	-0.00999605	0.00445991	0.0209916
11719356_at	FAM109B	chr22	42473284	42475445	0.0131612	0.0059477	0.021
11738607_a_at	KCTD16	chr5	143853223	143856944	-0.00801451	0.00363005	0.0210533
11753954_x_at	VPS26A	chr10	70928245	70932617	-0.0314411	0.0141686	0.0210625
11762538_at	ATP8A1	chr4	42627158	42629126	0.0168961	0.00753938	0.0211059
11739257_a_at	FAM63A	chr1	150969025	150969843	0.00854175	0.00361064	0.0211515
11737700_a_at	DDX31	chr9	135517391	135521458	-0.0201355	0.0088567	0.0211573
11762436_at	PCDHA2	chr5	140184645	140185206	-0.0120001	0.00528561	0.0211652
11726151_x_at	PPIP5K2	chr5	102537223	102538937	0.0178489	0.00791932	0.0211781
11731049_at	RIMKLA	chr1	42880155	42880850	-0.0121139	0.00561345	0.0211802
11750551_a_at	STK4	chr20	43607084	43607212	0.00436105	0.00181572	0.0211936
11744006_a_at	VCL	chr10	75871667	75871870	0.0145287	0.00655095	0.0211954
11761212_at	chr1	43825438	43826264	-0.0192123	0.00859362	0.0211959
11745493_a_at	TELO2	chr16	1559831	1560458	-0.00957489	0.00416877	0.0212001
11763903_at	chr16	58593700	58593835	-0.0217044	0.0100282	0.0212008
11759489_s_at	TXNL1	chr18	54275510	54278328	0.0141911	0.00631905	0.0212072
11718602_a_at	C7orf41	chr7	30197054	30202378	0.00930702	0.00398153	0.0212115
11758681_s_at	ASCC1	chr10	73856278	73857208	0.0135951	0.00611384	0.0212203
11719248_a_at	AIM1	chr6	107008678	107018326	0.00601654	0.00263629	0.0212463
11723090_x_at	CXorf40A	chrX	148628285	148628855	-0.0164135	0.00727458	0.0212634
11760635_at	COL1A1	chr17	48263205	48263868	-0.0133719	0.00591013	0.0212718
11755450_a_at	ZNF608	chr5	123972608	123973599	-0.0140408	0.00637664	0.0212782
11744004_at	PIK3R2	chr19	18279897	18281343	-0.0105885	0.00472279	0.0212795
11722361_a_at	chr12	49496251	49496734	0.0182388	0.00814826	0.0212878
11716652_a_at	EML4	chr2	42556874	42559688	0.00907341	0.00418246	0.0213174
11753669_x_at	CHEK2	chr22	29130391	29130715	-0.0104879	0.00485039	0.0213218
11758283_s_at	MGA	chr15	42058202	42062141	0.00655067	0.0029516	0.0213417
11760651_a_at	DLX5	chr7	96651290	96651681	-0.0139498	0.00641622	0.0213608
11744189_a_at	ACE	chr17	61571117	61574514	-0.0131607	0.00600983	0.0213631
11747925_a_at	SEC23A	chr14	39501123	39510637	0.0162562	0.00733145	0.0213664
11738228_s_at	ZNF117	chr7	64450325	64453792	-0.0118245	0.00508989	0.0213694
11730409_at	ABCC2	chr10	101606718	101611949	0.018297	0.00811451	0.0213873
11727148_s_at	ZNF564	chr19	12636185	12638730	0.0160914	0.00733766	0.0213929
11744957_a_at	CPSF6	chr12	69656153	69656342	0.00903021	0.00411752	0.0214238
11730676_a_at	RNF150	chr4	141832207	141870526	0.0103704	0.00463228	0.0214364
11743219_a_at	GRID2	chr4	94693227	94695707	-0.0114837	0.00504053	0.0214502
11762329_s_at	TRAV17	chr14	22466123	22466407	0.0252905	0.0112611	0.0214901
11748759_x_at	GBP6	chr1	89850789	89852020	-0.0119901	0.00543782	0.0215012
11736533_s_at	LRRFIP1	chr2	238688065	238688958	0.00730024	0.0031064	0.0215154
11736043_a_at	DCAF4	chr14	73425320	73426411	-0.0132897	0.00614398	0.0215308
11740907_at	RTL1	chr14	101346992	101351184	0.0124537	0.00552567	0.0215328
11738191_a_at	MTFR1	chr8	66619245	66620573	-0.0132467	0.00609155	0.0215944
11754703_a_at	SLC22A16	chr6	110745890	110746585	-0.0116526	0.00529566	0.0215979
11716059_x_at	EFTUD2	chr17	42927311	42929185	-0.00739381	0.00346116	0.0216114
11760562_at	ASL	chr7	65551731	65552147	-0.0102188	0.00467485	0.0216269
11745637_a_at	ADARB2	chr10	1228073	1229309	-0.0131241	0.00576348	0.0216303
11743870_at	ODZ4	chr11	78363876	78369861	-0.0135906	0.00605901	0.0216387
11733991_a_at	ANGEL2	chr1	213165524	213170660	0.0131062	0.00580125	0.0216437
11740278_s_at	PAM	chr5	102364591	102366809	0.0147535	0.00628442	0.0216503
11751599_x_at	DPP7	chr9	140006564	140007739	-0.0158609	0.00725127	0.0216649
11739494_at	MGAT4A	chr2	99235569	99242055	0.0192908	0.0084031	0.0217092
11731554_a_at	SYNPO2	chr4	119951000	119956990	-0.012669	0.00574513	0.0217331
11715628_a_at	FGB	chr4	155490666	155490951	-0.0122494	0.00559537	0.0217369
11744606_a_at	SLC35F3	chr1	234458754	234460262	-0.0169117	0.00735973	0.0217467
11734524_at	C6orf15	chr6	31079000	31080068	0.0169789	0.00793408	0.0217794
11741592_x_at	ABCD3	chr1	94933475	94944279	0.0138923	0.00621197	0.021784
11760542_a_at	GAS8	chr16	90102604	90103807	-0.016114	0.00726984	0.0217868
11744235_x_at	TJAP1	chr6	43471361	43474294	0.0148379	0.00663365	0.0218072
11762019_at	CENPI	chrX	100395655	100396282	-0.0128969	0.00577962	0.0218184
11741863_at	OR5V1	chr6	29323007	29324054	-0.0102643	0.00482968	0.0218349
11729888_a_at	FAM5C	chr1	190066792	190068264	-0.010988	0.00483068	0.0218423
11761079_x_at	PIGH	chr14	68059971	68060669	-0.0130094	0.00610793	0.0218487
11720229_a_at	STAT5B	chr17	40351186	40359746	0.00614072	0.00284141	0.0218518
11715831_s_at	SURF4	chr9	136228325	136230635	-0.007988	0.00357191	0.0218533
11750274_a_at	TTC6	chr14	38310650	38311899	-0.010378	0.0047065	0.021861
11741376_a_at	LRP8	chr1	53711217	53716534	-0.0153119	0.00694105	0.0218803
11731056_a_at	CTAGE5	chr14	39819302	39820599	0.0153466	0.00694123	0.0218967
11722869_a_at	RAD1	chr5	34905369	34909461	-0.0145561	0.00685794	0.0219022
11742517_x_at	OR2M2	chr1	248343288	248344331	-0.0105263	0.00476727	0.0219224
11762955_at	FOXP2	chr7	114268595	114269037	-0.0121173	0.00577828	0.0219405
11761876_at	AP003027.1	chr11	108829983	108830523	0.0136212	0.0061835	0.0219535
11735886_a_at	NEK11	chr3	130889617	130889731	-0.017211	0.00787467	0.0219842
11744372_a_at	PRPSAP1	chr17	74305567	74307781	0.0104585	0.00455305	0.0220081
11740265_a_at	C16orf7	chr16	89773542	89774362	-0.00949136	0.00435678	0.0220293
11735349_a_at	NDRG3	chr20	35280169	35282104	0.0143937	0.00649434	0.0220412
11762358_at	CHD2	chr15	93563242	93565392	-0.0153275	0.00685096	0.0220544
11731149_a_at	APOOL	chrX	84310833	84343069	0.0276911	0.0126201	0.0220884
11728427_at	IKBIP	chr12	99018027	99020544	-0.0115729	0.00528268	0.0221278
11749804_a_at	CELF6	chr15	72577068	72578683	-0.0115264	0.00524455	0.0221311
11761219_at	EFCAB4A	chr11	828852	831295	-0.00904455	0.0041425	0.0221376
11737213_at	C12orf61	chr12	62995531	62997214	-0.0124713	0.00552158	0.0221377
11754167_x_at	ZNF148	chr3	124944405	124952783	0.012865	0.00585627	0.0221757
11759032_at	C6orf57	chr6	71298318	71299272	-0.0142459	0.00662071	0.0221876
11722976_x_at	HOXB5	chr17	46668619	46671323	-0.014248	0.0064522	0.0221949
11761748_at	BCAS1	chr20	52644411	52645511	-0.0132493	0.00607306	0.0222315
11732008_a_at	FOXH1	chr8	145698795	145700439	-0.0119897	0.00534043	0.0222375
11758037_s_at	MTMR12	chr5	32227100	32230453	0.0441477	0.0192697	0.0222414
11731331_at	ZIC1	chr3	147131141	147134506	-0.0116706	0.00541474	0.0222537
11717280_a_at	URM1	chr9	131150095	131153015	-0.00517788	0.00235127	0.0222595
11752151_a_at	OR2C3	chr1	247693434	247695842	-0.0117986	0.00532776	0.0222597
11759644_at	OSMR	chr5	38886141	38886759	-0.013719	0.00602391	0.0222792
11733287_a_at	CYP20A1	chr2	204150335	204163009	0.0170947	0.00787003	0.0222943
11728713_at	SEC22B	chr1	145115735	145116922	0.00601889	0.00258228	0.022303
11748965_x_at	ETV1	chr7	13930853	13935712	-0.0102338	0.00465888	0.0223301
11738142_a_at	SSX2IP	chr1	85109390	85113290	0.0182436	0.00848031	0.0223323
11762596_a_at	CEP57L1	chr6	109476994	109479691	-0.0144129	0.00658138	0.0223334
11734456_a_at	SLC17A8	chr12	100813593	100815808	-0.0112851	0.00513618	0.0223345
11734618_a_at	ALOX15B	chr17	7948801	7950982	-0.00885328	0.00400684	0.0223387
11745356_a_at	IKBKB	chr8	42173728	42174742	0.00850702	0.00400983	0.0223525
11746662_a_at	ARMC3	chr10	23295664	23297860	-0.0122849	0.00566477	0.022355
11763827_a_at	MS4A8B	chr11	60476123	60476692	-0.011428	0.0052382	0.0223707
11738040_a_at	ZNF630	chrX	47917571	47919592	0.0174182	0.00783779	0.0224627
11719992_a_at	NLK	chr17	26521608	26523407	0.0196724	0.00888984	0.0224695
11741374_x_at	ATM	chr11	108236052	108239829	0.00856983	0.0036128	0.0224732
11734328_a_at	FAM227B	chr15	49619159	49624046	0.0186034	0.00814874	0.0224947
11749413_a_at	ABLIM3	chr5	148627345	148632400	-0.00815028	0.00369514	0.0225398
11715429_s_at	ARF4	chr3	57557090	57558025	0.00712995	0.00318164	0.0225523
11739759_a_at	KBTBD3	chr11	105921825	105925182	-0.0134953	0.00609498	0.0225739
11731935_a_at	KCNN1	chr19	18099224	18100652	-0.0137209	0.00601806	0.0225781
11739738_at	DCUN1D2	chr13	114110134	114112423	0.00943706	0.00420855	0.022592
11726020_a_at	EEPD1	chr7	36338616	36341152	0.0120106	0.00547414	0.0226134
11752315_a_at	DIS3L2	chr2	233127917	233195486	-0.0191098	0.00860873	0.0226138
11746907_a_at	PDE4D	chr5	58264865	58271666	0.0137707	0.00639002	0.0226324
11758820_at	DNAJC10	chr2	183641848	183644334	0.0156531	0.00694246	0.0226571
11740264_at	ETV3	chr1	157090983	157095771	-0.0138668	0.00609111	0.02266
11742275_at	NXPE2	chr11	114576503	114577655	-0.0111571	0.00515537	0.0226799
11758930_at	HEATR1	chr1	236712305	236714290	0.00675651	0.00300122	0.0226981
11740272_at	KIAA1383	chr1	232940643	232946092	0.0101924	0.00464593	0.0227057
11715100_at	HIST1H3G	chr6	26271146	26271612	-0.0127891	0.00569157	0.0227331
11722095_a_at	KIF21B	chr1	200938520	200943322	0.0091215	0.0041066	0.0227338
11761199_x_at	chr5	175716657	175717958	0.0400117	0.0178377	0.0227482
11760969_a_at	IP6K2	chr3	48730954	48732854	-0.0134217	0.00627424	0.0227801
11743260_a_at	MLX	chr17	40723565	40725257	0.00585796	0.0025718	0.0228098
11722191_at	TTC37	chr5	94803570	94814146	0.0135797	0.00624059	0.0228144
11743568_a_at	LPHN2	chr1	82456075	82458107	0.0107083	0.00507114	0.0228203
11742722_at	LRRC58	chr3	120043356	120050255	0.0150563	0.00659007	0.0228273
11749058_x_at	TSPAN32	chr11	2334884	2338755	-0.0138013	0.00643876	0.0228587
11726689_a_at	STAT1	chr2	191833760	191839661	-0.00807137	0.00352069	0.0228772
11735864_a_at	CD160	chr1	145695798	145699090	-0.0154599	0.00683707	0.0228934
11748859_a_at	TFEC	chr7	115580003	115596847	0.0162855	0.00761431	0.022905
11744596_a_at	LYPD6B	chr2	150071060	150071776	0.011596	0.00542661	0.0229077
11730931_at	ACSS3	chr12	81648636	81650533	-0.0130471	0.00583387	0.0229399
11738428_a_at	POU1F1	chr3	87308554	87311385	-0.0109219	0.00491238	0.0229575
11744735_a_at	TMEM200A	chr6	130761552	130764208	-0.0116267	0.0052424	0.0229692
11734322_at	BMP3	chr4	81974499	81978685	-0.0108546	0.00494538	0.0230015
11726408_a_at	SPPL2B	chr19	2352944	2355099	-0.0108011	0.00489815	0.0230184
11720196_at	TMEM63C	chr14	77579768	77583630	-0.012858	0.00558661	0.0230241
11757057_x_at	PLA2G2A	chr1	20301925	20302336	-0.0112202	0.00509151	0.0230289
11732799_at	chr9	19450448	19452018	-0.0144179	0.00669337	0.0230312
11727389_a_at	TRPV2	chr17	16323429	16326207	-0.00975362	0.0044593	0.023067
11745086_a_at	TP53AIP1	chr11	128805265	128807789	-0.0133938	0.00595243	0.0230707
11749204_a_at	LGI1	chr10	95556725	95557916	-0.0105369	0.00463697	0.0231124
11735551_a_at	FCRL6	chr1	159785326	159786041	-0.0126451	0.0055529	0.02314
11761801_x_at	chr11	64569538	64569955	-0.0150932	0.00695689	0.0231519
11745100_a_at	CDH19	chr18	64202223	64211461	-0.0103228	0.00479192	0.0231758
11762187_at	CEP164	chr11	117225648	117226258	-0.0141486	0.00644125	0.0231925
11717395_a_at	ARIH2	chr3	49020143	49023815	-0.00443103	0.00195759	0.0232205
11716220_x_at	EIF2S1	chr14	67850032	67853233	0.0120833	0.00543691	0.0232264
11726800_at	EBF1	chr5	158122928	158126150	-0.0145328	0.00653916	0.0232547
11727388_x_at	RSU1	chr10	16632610	16635495	0.0130122	0.0058971	0.0232751
11731609_a_at	KIAA1704	chr13	45601920	45602405	0.0152266	0.00672714	0.0232851
11752536_a_at	DNAH6	chr2	84915563	84924914	-0.0158315	0.00726042	0.0233355
11749790_a_at	CASP8	chr2	202149539	202150040	-0.00667077	0.0031362	0.0233891
11750374_a_at	FNIP1	chr5	130759614	130762984	0.0112848	0.00482509	0.0234107
11759423_at	EPPK1	chr8	144939497	144947466	0.0159705	0.00656893	0.023416
11758850_at	EMC1	chr1	19542158	19545976	-0.022356	0.0093473	0.0234307
11756114_a_at	RBM10	chrX	47045873	47046212	-0.0060126	0.0027157	0.0234587
11717090_a_at	HIST2H2BE	chr1	149856010	149858232	0.0123048	0.00514236	0.0234653
11743356_a_at	ZBTB40	chr1	22852695	22857650	-0.00988392	0.00461403	0.0234684
11756020_a_at	LY6G5C	chr6	31644461	31644897	0.0132041	0.00637642	0.0235179
11722609_a_at	CDC42SE1	chr1	151023447	151025803	0.00228327	0.00104123	0.023522
11752657_a_at	DNMT3B	chr20	31386266	31388104	-0.0138999	0.00654046	0.023551
11752379_a_at	MCTP1	chr5	94206577	94207122	0.0105719	0.00459933	0.0235576
11732712_a_at	FST	chr5	52780827	52781057	0.013172	0.00591926	0.0235747
11716461_at	COBRA1	chr9	140167234	140167998	-0.011455	0.00518405	0.02362
11745221_a_at	ATP2C1	chr3	130720064	130721994	0.0190665	0.00865019	0.0236328
11732843_a_at	KCNS2	chr8	99440166	99445076	-0.0112404	0.00519395	0.0236354
11727390_a_at	STEAP2	chr7	89861651	89866945	-0.0107978	0.00496945	0.0236481
11719706_at	RNF113A	chrX	119004497	119005791	0.00548917	0.0024502	0.0236639
11750815_s_at	DDX5	chr17	62495734	62496444	0.00416178	0.00181616	0.0236826
11720827_a_at	CENPW	chr6	126661320	126667464	-0.0109642	0.00484278	0.0237236
11738119_at	TAF1L	chr9	32629452	32635667	-0.0108659	0.00501746	0.0237773
11746149_x_at	BCHE	chr3	165490692	165491294	-0.0097309	0.00456105	0.0237804
11756041_x_at	PAX5	chr9	36833272	36966721	-0.0148906	0.00666596	0.02383
11747165_a_at	C9orf174	chr9	100053653	100054275	0.0156007	0.00739581	0.0238374
11726346_a_at	LAT2	chr7	73638348	73644161	-0.00955161	0.00426345	0.0238549
11755852_s_at	PRRC1	chr5	126887399	126890782	0.013463	0.00587089	0.0238785
11741164_at	CST5	chr20	23856572	23860387	-0.0123563	0.00563026	0.0238831
11722757_at	CFTR	chr7	117306962	117308719	-0.0113371	0.00512538	0.023889
11743481_at	RB1CC1	chr8	53535016	53543088	0.0100827	0.0044901	0.0239124
11716880_s_at	MAD2L1BP	chr6	43607758	43608689	-0.0131862	0.00606243	0.0239136
11729452_a_at	C2CD3	chr11	73745477	73748743	-0.0109143	0.00493369	0.0239169
11753152_x_at	CFLAR	chr2	201997595	202006325	0.0036931	0.00166466	0.0239177
11755378_x_at	WNK2	chr9	96068919	96082854	0.0103949	0.0046795	0.023937
11760916_at	MLH1	chr3	37107108	37107380	0.0111104	0.00502268	0.023947
11737935_at	PCDHGA5	chr5	140743898	140746318	-0.0131411	0.00591934	0.0239484
11715834_x_at	RUVBL1	chr3	127799803	127806687	0.0101623	0.00462904	0.0239614
11761455_at	CDH7	chr18	63529902	63531361	-0.0105204	0.00482171	0.0239769
11746137_a_at	SRSF5	chr14	70235321	70237257	0.00299557	0.00125947	0.0239817
11762001_at	MLLT6	chr17	36869206	36871009	-0.0191943	0.00839232	0.0239904
11756840_a_at	ZFP1	chr16	75203151	75206134	0.0109366	0.00514221	0.0239912
11758651_s_at	SH3GL3	chr15	84286834	84287495	-0.0110297	0.00509567	0.0239992
11761596_x_at	HERPUD1	chr16	56970599	56971325	-0.0150239	0.00708072	0.0240195
11735670_at	LINC00336	chr6	33553883	33555647	-0.0125098	0.00558381	0.0240247
11724099_at	MAP3K6	chr1	27692749	27693383	-0.010325	0.00479237	0.0240284
11739352_a_at	ARMC8	chr3	138014701	138017231	0.0130585	0.00603037	0.0240495
11734376_at	POU4F2	chr4	147561019	147563626	-0.0113085	0.00500353	0.0240779
11744552_a_at	SMUG1	chr12	54575241	54577743	0.0162917	0.00770566	0.0241174
11721528_at	ZDHHC2	chr8	17077765	17082308	0.0181581	0.00763416	0.024118
11761056_at	chr8	80870217	80870670	0.0199466	0.00920421	0.0241209
11762326_at	CRISPLD2	chr16	84879392	84879756	-0.00969429	0.00446325	0.0241383
11755314_x_at	VARS2	chr6	30893321	30894236	-0.0131699	0.00608062	0.0241569
11736348_a_at	HFE	chr6	26094414	26098571	-0.00922442	0.00429187	0.0241602
11718353_at	ERP44	chr9	102741461	102744995	0.0107224	0.0047182	0.0242152
11746775_s_at	CGREF1	chr2	27323466	27324756	-0.0138778	0.00665912	0.0242473
11750958_a_at	FAM129C	chr19	17654126	17654242	0.0156446	0.00725152	0.0242755
11761560_x_at	TRMT13	chr1	100605964	100610123	0.020026	0.00899537	0.0242779
11755091_a_at	ABCA7	chr19	1064930	1065571	-0.0111931	0.00503835	0.0242966
11719358_at	PTH	chr11	13513602	13514213	-0.0108136	0.00498423	0.02431
11723230_a_at	RNF138	chr18	29709082	29711524	0.0272174	0.0122478	0.0244268
11745583_a_at	BTBD18	chr11	57510990	57513620	-0.0139175	0.00630075	0.0244926
11757851_s_at	ABL1	chr9	133759356	133763062	-0.0119517	0.00557983	0.0244982
11760956_x_at	GGNBP2	chr17	34937774	34938907	-0.0156946	0.00727715	0.0245177
11724502_at	SPON1	chr11	14282134	14289646	0.012544	0.00595413	0.0245263
11723968_s_at	PPCS	chr1	42925274	42926086	0.0197172	0.0088676	0.0245298
11750375_a_at	FNIP1	chr5	130759614	130769351	0.00888429	0.0037983	0.0245561
11758800_x_at	chr1	67873493	67878946	0.0370998	0.0170564	0.024558
11747422_a_at	WBSCR22	chr7	73105246	73105342	-0.0122602	0.00548262	0.0245744
11759380_at	KRTAP6-2	chr21	31970909	31971219	-0.0145532	0.00679904	0.0246335
11736879_at	GPLD1	chr6	24428405	24429346	0.0170999	0.00803321	0.0246634
11731227_a_at	MATK	chr19	3777971	3779185	-0.0218455	0.00978081	0.0246666
11759111_x_at	HIST1H2BH	chr6	26251879	26252303	-0.0185811	0.00868271	0.0246794
11760846_at	CLTC-IT1	chr17	57707645	57709331	-0.0180154	0.00824003	0.0247084
11717656_a_at	SPRED2	chr2	65537985	65541303	-0.0142152	0.00665496	0.0247213
11727263_a_at	ENTPD7	chr10	101464209	101465997	-0.0114261	0.00534297	0.0247331
11742459_a_at	GPR111	chr6	47649001	47651264	-0.0102024	0.00488048	0.0247604
11755869_a_at	JAM3	chr11	134019041	134021896	0.0125878	0.00542385	0.0247669
11749195_x_at	DDOST	chr1	20978270	20979021	-0.00683412	0.003252	0.0247866
11763470_at	ARHGAP8	chr22	45244812	45246843	0.0162963	0.00761838	0.024787
11747573_x_at	TMPRSS4	chr11	117983984	117992605	0.0143652	0.00666481	0.0248152
11741541_a_at	EYA4	chr6	133849863	133853258	-0.0096035	0.00434871	0.0248189
11749810_s_at	ISYNA1	chr19	18546058	18546532	-0.0155642	0.00697764	0.0248369
11726321_a_at	ERO1L	chr14	53106634	53113842	0.0176929	0.00743695	0.0248405
11736038_x_at	TADA3	chr3	9824812	9825897	0.0166096	0.00758836	0.0248569
11721320_s_at	LYRM4	chr6	5108653	5109725	0.0173333	0.00777957	0.0248616
11761386_a_at	ZNF599	chr19	35253779	35256546	-0.013453	0.00631073	0.0249955
11755855_a_at	KIAA1211	chr4	57190270	57194791	-0.0119426	0.00550504	0.025023
11721391_at	TBKBP1	chr17	45787864	45789416	-0.0127899	0.00604175	0.0250282
11745680_a_at	DMRTA2	chr1	50883222	50885406	-0.012698	0.00591767	0.025037
11754261_x_at	SLC39A1	chr1	153931575	153933230	0.0182967	0.00821263	0.0250585
11732906_a_at	EDNRB	chr13	78473994	78474789	-0.0113455	0.00534827	0.025082
11738777_at	NANOGNB	chr12	7922579	7926717	-0.022386	0.0102241	0.0250999
11724270_at	CACNB1	chr17	37329709	37331910	-0.0101439	0.00470285	0.0251235
11742580_a_at	PRB4	chr12	11460017	11461816	-0.0121945	0.00566815	0.0251268
11734566_a_at	FAM188B	chr7	30931572	30932002	-0.0125569	0.00577906	0.0251501
11744686_a_at	SHARPIN	chr8	145153536	145154747	-0.0130817	0.00594046	0.0251506
11735433_at	FER1L6	chr8	125115387	125132302	-0.0120849	0.00559201	0.0251592
11722708_a_at	FAM190B	chr10	86273205	86278273	0.00730725	0.00338599	0.0251767
11751699_a_at	USP3	chr15	63855094	63866602	0.006686	0.0030259	0.0251992
11754483_a_at	PXDC1	chr6	3722854	3723970	-0.0131466	0.00619661	0.0252118
11729727_at	GPC5	chr13	93518535	93519490	-0.01034	0.00487149	0.0252118
11735981_at	OR3A3	chr17	3323862	3324827	0.0104335	0.00494582	0.025214
11735920_at	MRGPRE	chr11	3248883	3250090	-0.00725354	0.00334294	0.0252159
11732710_a_at	FAM46D	chrX	79698021	79700810	-0.0104584	0.00482446	0.025221
11720425_a_at	PENK	chr8	57353513	57354496	-0.0134769	0.00632214	0.025242
11726651_s_at	GDAP1L1	chr20	42907597	42909013	0.0112229	0.00511575	0.0252464
11736029_a_at	ITGA6	chr2	173368819	173371181	0.00972741	0.00441349	0.0252534
11738303_a_at	TMC3	chr15	81623558	81625603	-0.0119291	0.00539974	0.025282
11759130_at	UNC5D	chr8	35647877	35654068	-0.0118519	0.00560874	0.0253179
11759232_at	C6orf25	chr6	31692747	31694491	0.0179921	0.00753036	0.0253526
11740836_x_at	NUGGC	chr8	27879481	27880979	-0.0163109	0.00760947	0.02536
11721735_at	DHTKD1	chr10	12160748	12165224	0.0129469	0.00597645	0.0253702
11732594_at	FAM47C	chrX	37026432	37029739	-0.0108246	0.00526291	0.0254173
11725972_s_at	HNRNPF	chr10	43881065	43883384	0.00372074	0.00173819	0.0254663
11755765_a_at	TUBGCP6	chr22	50656118	50656831	-0.0124364	0.00575105	0.0255052
11739355_at	CHDH	chr3	53857333	53875026	-0.0118663	0.005652	0.025541
11731335_at	KIAA1210	chrX	118212598	118215467	-0.00951234	0.00453073	0.0255904
11743133_a_at	FKBP8	chr19	18642568	18643605	-0.0165776	0.00727385	0.0255955
11742216_a_at	KLRD1	chr12	10460417	10466112	-0.017249	0.00741233	0.025617
11723158_at	TMEM229B	chr14	67936983	67953889	0.0144243	0.00674269	0.0256202
11758474_s_at	C11orf92	chr11	111164114	111169391	-0.0120283	0.00561958	0.0256231
11755590_a_at	PRMT8	chr12	3702265	3703139	-0.00771222	0.00367071	0.0256315
11753250_a_at	BMP1	chr8	22034046	22035470	-0.0111663	0.0050799	0.0256355
11734408_a_at	RAD9B	chr12	110968330	110969891	-0.0109192	0.00493714	0.0256359
11746400_a_at	MYLK3	chr16	46740891	46746688	-0.00813837	0.00392396	0.0256635
11730735_s_at	PPP1R8	chr1	28176604	28178187	0.010909	0.00492143	0.0256767
11726533_a_at	CCDC148	chr2	159027593	159077225	-0.0104172	0.0048051	0.0256856
11755229_x_at	ENGASE	chr17	77082015	77084681	0.0195696	0.00922984	0.0257002
11752287_a_at	PRPF4B	chr6	4060647	4065217	0.0191729	0.00851696	0.0257308
11753985_x_at	DMKN	chr19	35988122	35991487	0.0121238	0.00553954	0.0257514
11723695_s_at	HSF1	chr8	145537509	145538385	-0.0124668	0.00574712	0.0257614
11758427_s_at	ENTHD1	chr22	40139049	40140288	-0.0103038	0.00486908	0.0257661
11740492_a_at	AGAP1	chr2	237032563	237035198	-0.0275029	0.0121631	0.025772
11726703_a_at	BCL10	chr1	85731931	85733665	0.00854155	0.00386575	0.025772
11761969_x_at	AC079354.1	chr2	203061523	203062585	-0.0136052	0.00649251	0.0257761
11718731_a_at	MAPT	chr17	44101322	44105700	-0.0139687	0.00665758	0.0257988
11728698_at	HSPA4L	chr4	128753838	128755226	-0.00951716	0.00435474	0.025806
11716783_a_at	TBL1XR1	chr3	176737143	176743312	0.0175393	0.00775022	0.0258441
11758145_s_at	LIFR	chr5	38475065	38482320	-0.0113175	0.00532715	0.0258701
11745371_a_at	LAMB4	chr7	107669488	107671424	-0.0121582	0.00580252	0.0258737
11731277_a_at	LYZL6	chr17	34261522	34264920	-0.0143344	0.00677001	0.0258812
11746119_s_at	SYNCRIP	chr6	86318053	86322641	0.00530044	0.00240421	0.0259058
11726714_a_at	DDX59	chr1	200619553	200635879	0.0129096	0.00591233	0.0259077
11757167_x_at	HSPA8	chr11	122928960	122929969	-0.0191432	0.00868119	0.0259154
11722143_at	TRANK1	chr3	36868311	36869866	-0.00765275	0.00346456	0.0259692
11755066_x_at	MFGE8	chr15	89441916	89445191	-0.011325	0.0051863	0.0259897
11745795_s_at	DDX5	chr17	62495734	62496444	0.00440731	0.00193875	0.0260202
11725770_x_at	MIER3	chr5	56215429	56219412	0.0123328	0.00577776	0.0260206
11722367_a_at	DLGAP5	chr14	55614830	55618659	-0.0136216	0.00638988	0.0260314
11737564_a_at	CCDC74B	chr2	130896860	130897520	-0.0237217	0.0101928	0.0260349
11751201_a_at	GYS1	chr19	49471382	49473966	-0.015035	0.00688933	0.0261033
11748534_a_at	DDAH1	chr1	85784168	85787251	-0.0117396	0.00537942	0.0261037
11723538_x_at	C16orf88	chr16	19725440	19726359	-0.015601	0.00727853	0.0261133
11759282_x_at	SERINC5	chr5	79407050	79442057	0.0124052	0.00579545	0.0261458
11748366_a_at	ASAP3	chr1	23755056	23758411	0.0133383	0.00617526	0.0261475
11742851_x_at	SPINT2	chr19	38779046	38783254	0.00943735	0.00412312	0.0261521
11739413_at	MTR	chr1	237060858	237067281	0.0139243	0.0062615	0.0261751
11753652_x_at	FPGS	chr9	130565154	130569366	-0.0145825	0.00653345	0.02619
11737962_a_at	AUTS2	chr7	70254734	70258054	0.0185785	0.00836047	0.0261935
11740799_x_at	PALM2	chr9	112704966	112713755	-0.0110259	0.0051891	0.0262255
11761579_at	DMKN	chr19	36001086	36001412	-0.0134367	0.00621355	0.0262712
11729988_x_at	ROBO2	chr3	77695205	77699115	-0.00991426	0.00460809	0.0262866
11723429_s_at	TPP2	chr13	103330577	103331521	0.0154042	0.00692498	0.0262998
11764160_at	RP11-150O12.6	chr8	37373968	37374539	0.010634	0.00502385	0.0263423
11724096_a_at	PDE4B	chr1	66837996	66840259	0.0093337	0.00436167	0.0263471
11721117_at	SPCS3	chr4	177241115	177253396	0.00760581	0.00345821	0.0263489
11758807_at	ECD	chr10	74893414	74894571	0.0181696	0.00828156	0.0263528
11745677_a_at	LRIT2	chr10	85980327	85982436	-0.0117106	0.00525757	0.0263595
11755198_s_at	SNAI3	chr16	88744090	88745037	-0.0112913	0.00516168	0.0263993
11722027_s_at	UBE2G1	chr17	4172554	4175811	0.00723871	0.00329808	0.0264138
11717047_s_at	CLDND1	chr3	98234317	98235723	0.0119131	0.00562687	0.0264299
11744300_at	CHST15	chr10	125767184	125769855	0.00507163	0.00224056	0.0264694
11747305_a_at	CD1E	chr1	158324167	158324463	-0.00680365	0.0032262	0.0265104
11752851_a_at	PPHLN1	chr12	42836451	42842425	-0.0102896	0.00488444	0.0265303
11734069_s_at	SSR3	chr3	156257929	156261058	0.0100931	0.00458999	0.0265335
11750253_a_at	AP4M1	chr7	99703600	99706662	-0.0100419	0.00468393	0.0265674
11759977_at	RP11-430H10.2	chr11	45392948	45394391	0.0139961	0.00659714	0.0265778
11723094_a_at	CYLD	chr16	50830235	50835846	0.0074998	0.00341545	0.026586
11716804_at	PLEKHA2	chr8	38826939	38831428	0.00447236	0.00198243	0.0265957
11755968_a_at	NRG1	chr8	32616824	32618507	-0.013449	0.00598563	0.0266253
11726548_at	PITPNM3	chr17	6354584	6358963	-0.0129509	0.00628428	0.0266461
11731750_s_at	DUSP9	chrX	152915435	152916781	-0.00770315	0.00354375	0.0267206
11720935_a_at	SNRPB	chr20	2442280	2442585	-0.00972171	0.00444961	0.0267595
11754314_a_at	TTC7B	chr14	91006932	91007933	0.015898	0.00719029	0.026765
11745250_a_at	TMEM40	chr3	12775024	12784016	0.01071	0.00485032	0.0267682
11734270_at	chr16	71061011	71061778	0.0110452	0.00515074	0.0267972
11729758_at	RGS18	chr1	192150422	192154945	0.0118855	0.00535843	0.0268501
11756610_a_at	CD226	chr18	67530192	67563281	0.00804698	0.00355948	0.0268761
11761273_at	chr9	95591220	95591445	-0.0308635	0.0142408	0.0269682
11757769_s_at	VCL	chr10	75877781	75879918	0.00803489	0.00357075	0.02697
11749759_a_at	SCN3A	chr2	165944032	165947855	-0.0134244	0.00650585	0.0269836
11749772_a_at	C6orf118	chr6	165695129	165711590	-0.012487	0.00573261	0.0270072
11728969_a_at	AASDHPPT	chr11	105962194	105969437	0.0126843	0.0053957	0.0270378
11749098_a_at	CAPRIN2	chr12	30862486	30869610	-0.011907	0.00534074	0.02705
11716902_a_at	TGOLN2	chr2	85551508	85554808	-0.00636235	0.00308504	0.0270706
11732694_at	PTH2R	chr2	209357989	209359231	-0.00735772	0.00347074	0.0270881
11754345_a_at	TRAPPC12	chr2	3482990	3483342	-0.00747972	0.00356847	0.0271064
11761254_at	NRP1	chr10	33494377	33495281	0.0136653	0.00645883	0.0271216
11726283_s_at	ENPP5	chr6	46128152	46129490	-0.0107286	0.00509721	0.0271521
11763238_x_at	chr13	31037344	31037831	0.00826176	0.00390916	0.0271738
11748786_a_at	TESPA1	chr12	55341802	55344174	0.00703025	0.00323469	0.0271964
11728275_at	PLA2G12A	chr4	110631145	110635651	0.0102284	0.00486831	0.0272035
11755527_x_at	PRPSAP2	chr17	18833853	18834581	0.0108499	0.00509553	0.0272076
11736970_at	TMEM213	chr7	138487645	138491504	-0.00923251	0.00439102	0.0272123
11726511_a_at	TCHP	chr12	110340832	110344445	-0.00803652	0.00366104	0.0272264
11720424_a_at	MEX3C	chr18	48700920	48703946	0.0107843	0.00498804	0.0272371
11717589_a_at	EXOSC8	chr13	37581112	37583750	0.0135549	0.00623668	0.0272467
11761459_at	SLC6A11	chr3	10864987	10867183	-0.011146	0.00523946	0.0272683
11734822_at	APBB2	chr4	40812044	40818276	-0.0100623	0.0045936	0.0272684
11749458_a_at	RAP1GAP2	chr17	2936375	2941033	-0.011121	0.00519343	0.0272746
11722988_a_at	BTAF1	chr10	93788547	93790082	-0.0144889	0.00669973	0.0272867
11736691_at	CCDC89	chr11	85394893	85397320	-0.0120041	0.00560744	0.0272889
11727699_at	TICRR	chr15	90170187	90171250	-0.0107939	0.00501094	0.0273024
11761468_at	TFAP2A	chr6	10402259	10402843	-0.0131401	0.00601301	0.0273321
11734445_at	AARD	chr8	117950438	117956726	-0.0124539	0.00581326	0.0273822
11763347_s_at	CYP3A7	chr7	99302660	99303218	-0.0138478	0.00682271	0.0273957
11741643_x_at	ZFX	chrX	24228310	24234372	0.0147566	0.00671803	0.0274209
11739845_a_at	MSR1	chr8	15965387	15967727	-0.0132205	0.00627358	0.0274213
11751231_a_at	HAL	chr12	96366440	96368150	0.0143118	0.00633866	0.0274416
11747169_a_at	MOG	chr6	29637894	29638174	-0.0147223	0.00683831	0.0274652
11731917_at	KCNA3	chr1	111214310	111217655	0.00714951	0.00334786	0.0275027
11744968_a_at	SEZ6	chr17	27283177	27291165	-0.0142429	0.00648393	0.027526
11761905_x_at	MCF2L2	chr3	182941886	183007008	0.0123256	0.00559231	0.027556
11732082_s_at	STOML3	chr13	39540062	39544525	-0.0095971	0.00443591	0.0276059
11734813_a_at	TMEM86A	chr11	18723120	18726332	0.0155309	0.00717995	0.027609
11760584_a_at	TRDC	chr14	22934525	22934779	-0.0322736	0.0151295	0.0276963
11761610_a_at	DDX11	chr12	31241978	31243028	-0.0124061	0.00587929	0.0277032
11738933_at	CDX4	chrX	72667088	72675081	-0.0119456	0.00550896	0.0277134
11726185_a_at	PARPBP	chr12	102589729	102591298	-0.0139917	0.00657219	0.02772
11734304_a_at	SPTBN4	chr19	41077925	41082364	-0.00854198	0.00411584	0.0277222
11762611_x_at	YIF1B	chr19	38797402	38798392	-0.0110111	0.00519629	0.02776
11725078_at	RIT1	chr1	155867599	155870409	0.00928032	0.004388	0.0277872
11753636_x_at	ZNF365	chr10	64403502	64431771	-0.0121814	0.00580019	0.0278075
11758478_s_at	CDCA7	chr2	174232362	174233725	-0.0183585	0.00867058	0.0278165
11716533_a_at	PPT1	chr1	40538379	40539855	0.00696807	0.00307683	0.0278648
11725016_at	MAP9	chr4	156263810	156269057	-0.0132408	0.00601203	0.0278693
11736389_x_at	TRIM4	chr7	99488036	99490369	0.0237916	0.0108886	0.0278761
11730039_x_at	GNG13	chr16	848041	848824	0.0161507	0.00744528	0.0279072
11751495_x_at	YAF2	chr12	42550906	42555430	0.0139495	0.00662014	0.0279074
11724685_x_at	IFNAR2	chr21	34632902	34637969	0.0075622	0.00352923	0.027936
11715301_s_at	NOP16	chr5	175815236	175815976	-0.0171995	0.0080284	0.0279411
11752927_a_at	BRD9	chr5	883071	886882	-0.0134275	0.00638562	0.0279904
11731925_at	CRCT1	chr1	152487838	152488486	-0.00784959	0.00364663	0.0279925
11755926_a_at	CNGA4	chr11	6265179	6265659	-0.0146015	0.00717722	0.0279993
11719464_x_at	chr9	19375713	19378512	0.00355109	0.00159005	0.0280278
11718963_at	NUFIP2	chr17	27583241	27591609	0.0066862	0.00309514	0.0280379
11738134_a_at	ZNF80	chr3	113953483	113956425	-0.0125262	0.00579039	0.0280645
11745274_a_at	PARD3	chr10	34398488	34400490	-0.00951803	0.00460583	0.0280851
11731799_at	UCN3	chr10	5406972	5416169	-0.013174	0.00616726	0.0280936
11722682_at	MECP2	chrX	153287024	153296901	0.0098758	0.00451938	0.0280994
11746845_a_at	TMEM143	chr19	48835613	48836690	0.0119219	0.00566672	0.0281471
11717434_s_at	ECHDC1	chr6	127609855	127611422	0.0108565	0.00484861	0.0281561
11745089_a_at	NR2C2	chr3	15079507	15084856	0.00564461	0.00266854	0.0281565
11737232_at	ZNF696	chr8	144377910	144380231	-0.0134436	0.00623863	0.0281691
11759863_at	PLB1	chr2	28816839	28818930	0.0252613	0.0110752	0.0281759
11727237_a_at	UST	chr6	149394969	149398126	-0.0108232	0.00521234	0.0282105
11727724_a_at	DDN	chr12	49388932	49392449	-0.0112797	0.00544325	0.028215
11745252_at	LINC00346	chr13	111521578	111522162	-0.0113491	0.00527571	0.0282318
11747992_a_at	WDR20	chr14	102674940	102676867	0.0114771	0.0052811	0.0282752
11726661_s_at	GPN3	chr12	110890289	110890901	0.012538	0.00591236	0.0282765
11731967_a_at	CACNA1I	chr22	40081766	40085742	0.0104777	0.00472174	0.0282998
11761708_a_at	CCDC150	chr2	197593917	197594585	0.0118342	0.00571351	0.0283129
11749087_x_at	FKTN	chr9	108397332	108403399	-0.0131176	0.00613964	0.0283781
11721571_a_at	FAM173B	chr5	10226442	10227759	0.0173859	0.00821924	0.0284025
11755596_a_at	NLRP4	chr19	56388362	56393220	-0.0144471	0.00679458	0.0284117
11757398_x_at	LINC00657	chr20	34633544	34638882	0.0108387	0.00479946	0.0284227
11739406_x_at	FPGS	chr9	130575474	130576606	0.0108805	0.00513983	0.0284374
11763049_x_at	chr11	50368737	50379547	-0.0320727	0.0152284	0.0284381
11762389_at	USP38	chr4	144134734	144136730	0.0116056	0.00550351	0.0284398
11724453_a_at	KCNJ1	chr11	128706210	128710159	-0.0140933	0.00653233	0.0284483
11738960_x_at	CARD17	chr11	104970090	104971506	0.0210172	0.00975043	0.0284505
11746820_a_at	SMAD2	chr18	45371283	45372171	0.00959365	0.00439786	0.0284559
11728127_at	UCMA	chr10	13263767	13275633	-0.0130828	0.00611147	0.028464
11717837_x_at	AIF1	chr6	31582961	31584283	0.0042221	0.00196348	0.028464
11724523_a_at	CDK5RAP2	chr9	123163020	123165940	0.0206678	0.00947313	0.0284829
11759439_at	PRKAR1B	chr7	588834	590239	0.00972317	0.00445727	0.0284961
11727189_x_at	WNT5A	chr3	55499743	55504578	-0.00902441	0.0041859	0.0284981
11729222_a_at	GATA3	chr10	8115702	8117161	-0.00625347	0.00300222	0.0285014
11716036_x_at	BST2	chr19	17513748	17514998	-0.00990163	0.00441024	0.0285491
11720036_a_at	CASP2	chr7	142997297	143004789	0.00968987	0.00444764	0.0285777
11758022_s_at	TNNI2	chr11	1862261	1862910	-0.0124037	0.0058064	0.0285997
11758064_s_at	FZD8	chr10	35927177	35930362	-0.0127906	0.0060237	0.0286076
11751434_a_at	ACER3	chr11	76730581	76737841	0.00864107	0.00414049	0.0286173
11758547_s_at	EML1	chr14	100406324	100408397	-0.0106206	0.00489786	0.0286325
11763800_x_at	chr22	23476213	23476331	0.0142403	0.00663223	0.0286649
11742934_s_at	POC1A	chr3	52109269	52110001	0.0134255	0.0064003	0.0286823
11763968_a_at	SFTPC	chr8	22021283	22021992	0.0155697	0.0075445	0.0286823
11757020_x_at	MGST3	chr1	165618992	165624857	0.00847405	0.00392317	0.0287044
11724755_at	ALG2	chr9	101978708	101981118	-0.0132422	0.00630782	0.0287063
11722844_a_at	ENAH	chr1	225680538	225685514	-0.0246014	0.0118752	0.0287082
11760658_a_at	COA1	chr7	43648083	43649240	0.0139036	0.00622515	0.0287186
11749779_a_at	TTC26	chr7	138864320	138876732	-0.0133209	0.00608076	0.0287205
11724374_at	BATF	chr14	75991427	76013358	-0.0108016	0.00514761	0.0287271
11742139_a_at	BTNL2	chr6	32362513	32364165	-0.0159904	0.00747967	0.0287476
11721435_at	STC2	chr5	172741716	172745252	-0.0110022	0.00517346	0.0287541
11732187_s_at	PI4K2A	chr10	99433338	99436191	-0.0118664	0.00566529	0.0287918
11746910_x_at	HTRA4	chr8	38845455	38846181	-0.0145492	0.0071694	0.0287961
11749415_a_at	ALS2CL	chr3	46710487	46712554	0.0146942	0.00701382	0.0288239
11720540_a_at	ANAPC2	chr9	140069236	140070289	-0.00987363	0.00473977	0.0288348
11741270_x_at	IL12RB1	chr19	18182922	18183159	-0.0109932	0.0054063	0.0288487
11762140_a_at	BTNL9	chr5	180480469	180481259	-0.012503	0.00589578	0.0288537
11715219_s_at	HIST1H2AI	chr6	27775899	27776429	-0.0136269	0.00631278	0.0289271
11733571_at	NKX2-8	chr14	37049216	37050669	-0.0087373	0.00413174	0.0289294
11737853_at	TNFSF18	chr1	173009100	173020103	0.012562	0.00626398	0.0289445
11716416_at	C1QA	chr1	22965326	22966101	-0.00764536	0.00363293	0.0289463
11746584_x_at	MTF2	chr1	93599648	93604638	0.0114448	0.00519024	0.028953
11726396_x_at	KAL1	chrX	8496915	8501094	0.0221031	0.0104681	0.0289599
11761961_s_at	chr16	56677617	56677664	-0.016067	0.00738924	0.0289707
11736504_a_at	NR3C1	chr5	142657496	142661606	0.00896455	0.00429173	0.0289819
11723692_a_at	CD302	chr2	160625364	160628564	0.0076131	0.00351	0.028989
11745790_a_at	TMEM135	chr11	87029177	87034756	-0.0183577	0.00876988	0.0289893
11717203_at	SEL1L	chr14	81937893	81943525	-0.0069048	0.00327824	0.0289934
11759246_at	chr5	140710252	140712723	-0.00945875	0.00451014	0.0289951
11721710_a_at	SHROOM3	chr4	77699962	77704406	-0.0118207	0.00564328	0.029069
11762069_a_at	2006-09-01	chrX	118762779	118763471	-0.00744218	0.00341451	0.0290742
11732552_a_at	ENKUR	chr10	25270908	25284798	0.0147636	0.00691517	0.0290793
11760194_at	LRRIQ3	chr1	74645591	74649368	-0.0135349	0.00665756	0.0291127
11732703_s_at	TAS2R1	chr5	9629109	9630463	-0.011313	0.00558595	0.0291224
11745090_a_at	PLXDC2	chr10	20534274	20569286	0.00625786	0.00287858	0.0291256
11751050_x_at	NUCB1	chr19	49425575	49426528	-0.0110559	0.00534784	0.0291485
11720618_s_at	TRIM9	chr14	51441980	51444071	-0.011533	0.00549212	0.0292101
11717880_a_at	ATXN7L3	chr17	42269173	42272508	-0.0263366	0.0121619	0.029228
11744316_at	MSH4	chr1	76363592	76378923	-0.0115612	0.0054357	0.0292289
11716761_a_at	PGC	chr6	41704449	41704742	-0.0115271	0.00546422	0.0292531
11725410_at	NAV1	chr1	201788965	201796102	-0.0152618	0.00740565	0.0292624
11745091_s_at	ZNF672	chr1	249141251	249143716	-0.00761229	0.00364785	0.0293317
11741025_a_at	PIP5K1A	chr1	151219396	151222012	-0.0064696	0.00300987	0.0293732
11723990_at	ALG6	chr1	63902494	63904233	0.0104967	0.00491193	0.0293734
11715846_at	EFEMP1	chr2	56093102	56094369	-0.0197867	0.00959975	0.0293967
11730780_x_at	ADH1C	chr4	100257649	100261867	0.0209407	0.0100532	0.0293978
11720088_x_at	NUCB2	chr11	17336933	17353758	0.0110722	0.00505385	0.0294033
11731231_at	ZFR2	chr19	3851803	3852612	-0.0110509	0.00528919	0.0294064
11733315_a_at	FAM123C	chr2	131519627	131525707	-0.015823	0.00741681	0.0294206
11727544_a_at	BCAT2	chr19	49298322	49298721	0.0111164	0.00549962	0.0294275
11719182_a_at	CLCN7	chr16	1494935	1496718	-0.00979502	0.00458441	0.02943
11759417_s_at	HSPA9	chr5	137890571	137891803	0.0233199	0.0105943	0.02945
11732849_x_at	PRELID2	chr5	145138582	145140088	-0.0119262	0.0053848	0.0294573
11763280_s_at	TMEM136	chr11	120200686	120204391	0.0113613	0.00545053	0.0294698
11721182_a_at	RP4-788L13.1	chr1	99771241	99775146	-0.00886735	0.00434368	0.0294856
11743672_at	ZNF292	chr6	87964368	87973914	0.0237663	0.0107907	0.0294905
11751684_a_at	MAFF	chr22	38610427	38612518	-0.0119238	0.00590506	0.0294923
11735287_a_at	HS3ST5	chr6	114376750	114379354	-0.00891986	0.00441651	0.0295115
11753287_a_at	TECPR2	chr14	102873675	102891628	0.00603441	0.00289469	0.0295396
11743257_x_at	VAPA	chr18	9954050	9960018	0.0179964	0.00866468	0.0295726
11721432_a_at	MAP1S	chr19	17836638	17845322	-0.0111032	0.00517898	0.0295781
11729881_a_at	ZNF445	chr3	44481262	44490231	-0.00940606	0.00454573	0.0295787
11752209_a_at	ANKS1B	chr12	99145133	99194903	-0.0103643	0.00487399	0.029626
11753217_s_at	KCNJ3	chr2	155554811	155714863	-0.0128064	0.00602965	0.0296577
11750816_a_at	CD96	chr3	111356926	111371088	0.00709559	0.00337711	0.0296706
11728024_a_at	KLK5	chr19	51446561	51447042	0.00983391	0.00480842	0.0296988
11717848_a_at	QRICH1	chr3	49067140	49068077	0.00631252	0.002932	0.0297049
11730201_s_at	GPM6A	chr4	176554085	176556208	-0.0116217	0.00535442	0.0297476
11751449_x_at	CEP41	chr7	130036375	130040987	0.0115914	0.00551672	0.0297483
11742045_a_at	PAK6	chr15	40565547	40569688	-0.0116393	0.00564156	0.0297514
11717887_s_at	PTPN12	chr7	77268536	77269388	0.0212043	0.00958435	0.0297876
11759552_at	MPI	chr15	75189853	75191798	0.0112097	0.00532677	0.0298368
11741763_at	C1orf229	chr1	247273462	247275719	-0.0145063	0.00697929	0.0298381
11743537_a_at	DNAJC18	chr5	138745892	138760803	-0.0112823	0.00544382	0.0298595
11750168_x_at	chr10	88810243	88813161	0.0301588	0.0136083	0.0298646
11716689_s_at	GOLGA3	chr12	133345495	133349880	-0.00865232	0.00409083	0.0298667
11738927_at	OR5P3	chr11	7846584	7847519	-0.0129696	0.0060706	0.0298784
11738578_at	OR10A5	chr11	6866883	6867936	-0.012522	0.00590528	0.0298861
11749395_x_at	ZCCHC10	chr5	132332677	132334542	-0.0265406	0.0124182	0.0298879
11721978_a_at	PLCE1	chr10	96084646	96085366	0.0135711	0.00654123	0.0298945
11720442_at	PRR24	chr19	47777710	47778964	-0.0103786	0.00496443	0.029921
11717734_at	ZCCHC24	chr10	81142081	81146214	-0.0132164	0.00664079	0.0299254
11742329_at	OR51D1	chr11	4660945	4662068	0.0119519	0.00599791	0.0299358
11721093_a_at	THBS1	chr15	39885598	39891667	0.0160272	0.00699145	0.0299394
11759938_a_at	ITFG2	chr12	2927272	2927826	-0.011715	0.00575975	0.0299561
11733507_at	MAGEB4	chrX	30260057	30262293	-0.0104006	0.00514733	0.0299632
11762284_at	chrX	52657992	52659458	0.0280129	0.0137225	0.0299773
11721026_a_at	OCEL1	chr19	17339612	17340027	0.0118265	0.00551754	0.0299825
11724228_at	RBMS1	chr2	161128662	161131275	0.00908599	0.0041298	0.0299859
11740427_at	PSAPL1	chr4	7432022	7436700	-0.0189941	0.0090733	0.0300018
11745193_a_at	SERPINA12	chr14	94953611	94962980	-0.0107512	0.00526136	0.0300079
11747239_s_at	LZTS2	chr10	102766242	102767593	0.0120193	0.00573855	0.0300107
11758912_at	CLEC1A	chr12	10222153	10224112	-0.0145035	0.00684367	0.0300127
11746377_a_at	GRIN1	chr9	140058011	140059874	-0.0130617	0.0061891	0.0300947
11716106_x_at	TOMM22	chr22	39079772	39080818	0.00900308	0.00421573	0.0300971
11763339_a_at	SIVA1	chr14	105221967	105225990	0.0116907	0.00546512	0.0301308
11762448_at	FNDC3B	chr3	172055120	172056114	-0.0121606	0.00580104	0.0301325
11737522_a_at	PDZD3	chr11	119060172	119060932	0.015502	0.00745073	0.030162
11757425_s_at	VCAM1	chr1	101203679	101204601	-0.0133492	0.00651667	0.0301869
11740251_a_at	SPTLC1	chr9	94808281	94809990	0.0103847	0.00476803	0.0301879
11747203_x_at	CLN3	chr16	28488600	28488956	-0.0116121	0.00548842	0.0301978
11747375_a_at	TMEM134	chr11	67233378	67235061	0.0105177	0.00502776	0.030198
11748768_x_at	NR1H2	chr19	50885223	50886266	-0.0127177	0.00611363	0.0302005
11731732_x_at	CD1B	chr1	158297741	158299438	-0.0140163	0.00678307	0.0302037
11755259_a_at	C12orf74	chr12	93100247	93102325	-0.0119074	0.00558897	0.0302168
11742790_a_at	ATP6AP1L	chr5	81608430	81608670	0.0134498	0.00653121	0.0302345
11741937_at	KRTAP5-11	chr11	71292901	71293921	-0.00807646	0.0037377	0.0302496
11730233_s_at	CTNND2	chr5	10971952	10973825	-0.00940167	0.00464959	0.0302567
11752372_x_at	ABCA10	chr17	67144148	67146593	-0.0106195	0.00510895	0.0302657
11726084_a_at	FAM69B	chr9	139617414	139618502	-0.00903141	0.00438812	0.0302657
11751097_x_at	SNX10	chr7	26412111	26413949	0.0110914	0.00513955	0.0302783
11748551_a_at	chr8	39332942	39333040	-0.0162846	0.00797331	0.0302788
11742033_a_at	LOXHD1	chr18	44102064	44102272	-0.010594	0.00501895	0.0303512
11758834_at	RNF43	chr17	56429861	56432347	0.00658825	0.00308586	0.0303898
11726112_at	METTL25	chr12	82828474	82870497	0.0167768	0.00799088	0.0303941
11760164_at	TRDN	chr6	123849733	123850574	-0.0157594	0.0076908	0.0303964
11723068_at	CRHBP	chr5	76264553	76265299	-0.0126093	0.00613795	0.0304272
11756514_a_at	TEKT5	chr16	10721358	10770038	-0.00742235	0.00355333	0.030431
11732034_at	GHRH	chr20	35879489	35884901	-0.0119538	0.00573858	0.030444
11758121_s_at	RBM33	chr7	155567687	155574179	0.0106372	0.00500385	0.0304594
11730205_at	PSMD9	chr12	122339954	122356203	0.0096094	0.00450813	0.0304627
11723978_x_at	RAB3A	chr19	18307594	18308470	-0.00955971	0.00450711	0.0304927
11729568_at	RP11-256I9.1	chr16	65318402	65319342	-0.0108974	0.00520094	0.0304938
11753117_a_at	SMAD4	chr18	48575056	48581363	0.00594659	0.00274407	0.030497
11728398_x_at	MT1M	chr16	56666145	56667898	-0.0131555	0.00609689	0.0305038
11732363_x_at	ZNF2	chr2	95846848	95850065	-0.014042	0.00668084	0.0305232
11752737_a_at	CLEC7A	chr12	10269376	10271189	0.00908069	0.00425122	0.0305236
11742556_x_at	OR13C9	chr9	107379529	107380485	-0.0104867	0.00524778	0.030528
11721225_a_at	MTSS1L	chr16	70695107	70698352	-0.0111354	0.00518383	0.030539
11739233_a_at	SAFB2	chr19	5604594	5610246	0.00505062	0.00201073	0.0305394
11719487_a_at	LAMB3	chr1	209788220	209788752	-0.0111957	0.00547723	0.0305426
11757178_at	SNORD67	chr11	46783939	46784049	-0.0126649	0.00604741	0.0306092
11742014_x_at	METTL20	chr12	31820581	31826048	0.0215347	0.0102013	0.0306222
11759155_a_at	TRPV3	chr17	3413796	3417305	-0.0115551	0.0053937	0.0306363
11740257_a_at	CXorf23	chrX	19930978	19935452	0.0100193	0.00493456	0.0306383
11719816_s_at	BET1	chr7	93622554	93623697	0.0226414	0.0105794	0.030643
11754735_s_at	ABCA13	chr7	48685013	48687092	-0.0117979	0.00554489	0.0306586
11727013_a_at	CELF4	chr18	34823010	34825160	-0.0139198	0.00660723	0.0306657
11722415_a_at	HBS1L	chr6	135281516	135286428	0.0145753	0.00695197	0.0306665
11726391_x_at	MZF1	chr19	59073285	59081894	-0.0122485	0.00590751	0.0306726
11735898_s_at	TOM1	chr22	35743048	35743985	0.00982763	0.00450614	0.0306888
11746144_a_at	PTPRZ1	chr7	121698854	121702090	-0.0128609	0.00609267	0.030693
11729741_x_at	CD68	chr17	7484214	7485429	-0.00558289	0.00253033	0.0307088
11729305_a_at	chr10	89530709	89536184	0.0184778	0.00893757	0.0307113
200053_PM_at	SPAG7	chr17	4862521	4863211	0.00550023	0.0025142	0.030712
11732929_a_at	KBTBD12	chr3	127702940	127706514	-0.0117048	0.00556131	0.0307144
11717659_at	CD109	chr6	74533182	74538040	0.0115306	0.00558826	0.0307207
11762302_at	chr2	138759854	138759944	-0.00913663	0.00439323	0.0307252
11738194_at	TAS2R3	chr7	141463897	141464997	-0.0126012	0.00603786	0.030767
11759583_at	ERCC6L2	chr9	98774507	98776842	0.012664	0.00592597	0.0307675
11725495_a_at	ROBO1	chr3	78646390	78656191	-0.0129755	0.00626561	0.030771
11750269_at	LINC00612	chr12	9208182	9208334	0.0140432	0.00689441	0.0308072
11741914_a_at	ISM2	chr14	77940740	77942455	-0.0115867	0.00569962	0.0308164
11753721_s_at	chr19	57876183	57876721	0.020172	0.0101401	0.0308198
11750141_a_at	CTPS1	chr1	41475117	41478235	0.01294	0.00638851	0.0308238
11760977_a_at	TYMP	chr22	50966221	50968160	-0.0129035	0.00620435	0.0308458
11750962_a_at	JPH2	chr20	42743422	42745026	-0.00855479	0.00402083	0.0308471
11740031_a_at	DUSP14	chr17	35872283	35873603	-0.00992729	0.00494571	0.0308609
11731951_at	B3GNT4	chr12	122689147	122693492	-0.011526	0.00544671	0.0308699
11738582_at	OR8G2P	chr11	124095437	124096365	-0.0160794	0.0075479	0.0308802
11735861_at	FAM9A	chrX	8758836	8763461	-0.0144225	0.00684515	0.0308816
11745716_s_at	CAV1	chr7	116199000	116201233	-0.0117215	0.00569156	0.0309311
11748384_a_at	TRIP10	chr19	6750303	6751526	-0.0117358	0.00564818	0.0309352
11760940_at	HDAC6	chrX	48664038	48665366	-0.0147487	0.00707975	0.0309534
11759517_a_at	GRIP2	chr3	14530619	14535334	-0.0117905	0.00590921	0.0309759
11725694_at	SDPR	chr2	192699028	192701443	0.0140138	0.00623878	0.0309937
11738622_a_at	XKR5	chr8	6666038	6669860	-0.0119082	0.0058939	0.031009
11744506_a_at	KLHL3	chr5	136953189	136957815	0.0115699	0.00536977	0.0310104
11721484_at	CCDC85B	chr11	65657875	65659105	-0.0124558	0.00602075	0.0310785
11715589_at	DYNC1H1	chr14	102446056	102449627	0.00564235	0.00266152	0.0310939
11747558_a_at	RASGRP1	chr15	38780304	38782889	0.00837324	0.00382934	0.0310952
11717435_a_at	CDCA7L	chr7	21940518	21941970	-0.011397	0.00535919	0.0311058
11743117_a_at	XRN2	chr20	21312921	21314632	0.00678949	0.00315049	0.0311207
11745946_s_at	C5orf28	chr5	43444354	43446659	-0.0114922	0.00558127	0.0311398
11717999_at	MPLKIP	chr7	40172342	40172858	0.0176724	0.0082331	0.0311489
11730730_s_at	PTRF	chr17	40554470	40557406	-0.00572807	0.00271114	0.0311713
11757859_x_at	DLK1	chr14	101200486	101201539	-0.0111794	0.00538627	0.0312044
11746815_a_at	SLC25A13	chr7	95749532	95751310	0.0131042	0.00642644	0.0312082
11747455_a_at	TAF1A	chr1	222743877	222750985	-0.0124401	0.00611895	0.0312317
11732582_a_at	NUDT22	chr11	63993747	63995386	0.014146	0.00678059	0.0312477
11727659_a_at	KLK10	chr19	51516001	51518208	0.0138596	0.00653047	0.0312567
11746632_a_at	MAP3K11	chr11	65365226	65366099	-0.00810268	0.00392062	0.0312752
11738655_a_at	FAHD1	chr16	1889263	1890208	0.0150765	0.00742695	0.0312826
11741319_a_at	TCP1	chr6	160199530	160200293	0.00722192	0.00341021	0.0312867
11754489_a_at	NDUFAF5	chr20	13782132	13799067	0.0145476	0.00687035	0.0312923
11742108_a_at	PPT1	chr1	40538379	40546159	0.0077879	0.00345512	0.0313383
11762262_a_at	NUB1	chr7	151057227	151058000	-0.0142158	0.00701339	0.0313874
11718409_a_at	STXBP2	chr19	7710083	7712758	0.00837276	0.00404464	0.0313893
11749442_x_at	PYCRL	chr8	144686083	144688324	-0.0119035	0.00575352	0.0313973
11723141_at	ZBTB11	chr3	101367733	101370527	-0.0128567	0.00617671	0.0313989
11718516_s_at	TAF9	chr5	68660570	68661581	0.0185444	0.00887151	0.0313999
11747356_x_at	FSCN1	chr7	5644903	5646286	0.0285259	0.0137702	0.0314154
11757768_s_at	AK3	chr9	4711155	4713096	0.0168581	0.00801522	0.0314177
11753186_a_at	ZFYVE20	chr3	15126242	15132046	0.0112258	0.00550996	0.0314239
11729176_at	KLHL4	chrX	86921475	86925050	-0.00801614	0.00402854	0.0314318
11723596_a_at	MAP2K7	chr19	7974948	7975688	0.0160469	0.00773664	0.031445
11760280_a_at	EPS15L1	chr19	16466220	16466662	-0.011497	0.00546508	0.031464
11738919_at	TAS2R50	chr12	11138512	11139511	0.0193013	0.00932975	0.0314789
11727771_a_at	KIRREL2	chr19	36357059	36358036	-0.0103733	0.00504615	0.0314888
11756814_a_at	ASIC3	chr7	150749070	150749843	0.0123843	0.00594646	0.0314928
11718456_at	SLC43A2	chr17	1477673	1479059	-0.00857809	0.00422782	0.0314962
11760082_a_at	SOGA1	chr20	35421652	35423002	0.0126508	0.00604656	0.0315577
11746999_a_at	CDHR3	chr7	105644944	105653477	-0.0125097	0.00587396	0.0315669
11756827_a_at	RTN1	chr14	60062694	60063505	0.0122272	0.00589377	0.0315901
11758553_s_at	DCT	chr13	95091741	95092330	-0.0122263	0.00567388	0.0315979
11732196_x_at	KPNA4	chr3	160225895	160231969	0.0164434	0.00773193	0.0316125
11750727_a_at	C5orf28	chr5	43444354	43446659	-0.00978839	0.0046116	0.0316194
11721368_at	CRLF1	chr19	18704037	18704389	-0.0130325	0.00613347	0.0316303
11751814_a_at	NME9	chr3	138022113	138033249	-0.0141564	0.00678276	0.0316324
11759143_at	chrX	77385245	77387270	-0.0243093	0.0119373	0.0316353
11735344_at	SOX3	chrX	139585152	139587225	-0.0118571	0.00571296	0.0316458
11730102_at	SCN9A	chr2	167051695	167056374	-0.0117759	0.00555744	0.0316474
11758721_s_at	chr4	57896939	57897502	0.0147532	0.00663628	0.0317009
11746305_s_at	NOP14	chr4	2941254	2943456	-0.0141824	0.00698752	0.0317068
11760776_a_at	DMKN	chr19	35990860	35991482	-0.0144966	0.0072679	0.0317216
11736218_at	GPR153	chr1	6307406	6310063	-0.0154485	0.00766833	0.0317439
11747436_a_at	NELL2	chr12	44915745	45001047	0.00653151	0.00296365	0.0317447
11756482_x_at	STT3B	chr3	31661168	31661788	0.0156931	0.00746918	0.0317484
11734033_at	C15orf61	chr15	67813406	67813932	-0.0131451	0.00632657	0.031759
11739527_a_at	SECTM1	chr17	80278900	80280246	-0.00882817	0.00416123	0.0317952
11757553_x_at	LTBP4	chr19	41133610	41135725	-0.0121097	0.0057563	0.0318001
11749824_a_at	RUFY2	chr10	70136951	70138427	0.00951799	0.00467963	0.031802
11746713_a_at	C2orf18	chr2	27000910	27004099	0.013776	0.00672905	0.0318218
11757687_x_at	DAD1	chr14	23033805	23044133	0.00411852	0.00188319	0.0318528
11732998_at	MCM6	chr2	136597196	136598521	-0.0125132	0.00605312	0.031892
11733301_at	GNGT1	chr7	93535820	93540577	-0.0121211	0.00586374	0.0318983
11724714_a_at	STK32B	chr4	5500672	5502725	-0.0115986	0.00553093	0.0318988
11761363_at	DLC1	chr8	13162086	13162811	-0.0143441	0.00698159	0.0319131
11720812_a_at	C9orf16	chr9	130922539	130926207	0.010822	0.00521792	0.0319402
11754680_a_at	MAP3K2	chr2	128056306	128065380	0.00686828	0.00310328	0.0319543
11722526_at	PTPN21	chr14	88932122	88934609	-0.0117366	0.00579184	0.0319763
11716594_a_at	BTBD1	chr15	83685174	83686977	0.0102829	0.00465423	0.0319918
11718817_a_at	MADD	chr11	47350597	47351582	0.00839567	0.00397862	0.0320369
11720518_a_at	TACC2	chr10	124013506	124014060	-0.00966476	0.00475923	0.0320824
11760792_at	ENPP3	chr6	131996220	131996660	0.0128223	0.00626948	0.032096
11742166_at	chr21	32201357	32202078	-0.0149912	0.00739312	0.0321019
11735676_a_at	OSGIN1	chr16	83998667	83999937	-0.00985529	0.0049016	0.032115
11742711_at	THBS2	chr6	169615875	169617924	-0.0120162	0.00577773	0.0321173
11734927_at	BPNT1	chr1	220230824	220232334	-0.0109795	0.00531252	0.0321314
11743910_at	FAM69A	chr1	93307724	93309752	0.0129859	0.00655509	0.0321434
11736337_a_at	RUSC1	chr1	155300194	155300905	-0.0130677	0.00645285	0.0321496
11733825_s_at	C1orf198	chr1	230972865	230975654	0.0145046	0.00690205	0.0321893
11753369_a_at	FOXP2	chr7	114210862	114210936	-0.00686053	0.00334755	0.0321935
11723982_a_at	ARHGAP28	chr18	6889887	6896625	-0.0155226	0.00770089	0.032199
11753312_a_at	DNAJC5G	chr2	27499511	27504367	0.0110014	0.00540085	0.0322112
11723452_s_at	RIOK2	chr5	96496571	96498929	0.0177192	0.00866968	0.0322203
11754934_a_at	PTGES2	chr9	130882972	130883552	-0.00701034	0.00330829	0.0322233
11752007_a_at	RECQL5	chr17	73622925	73623602	-0.00997726	0.0047644	0.0322443
11746829_x_at	DDX55	chr12	124104511	124105482	0.0167708	0.0081659	0.03225
11722597_a_at	CXCR7	chr2	237489083	237491001	-0.0104334	0.00511309	0.0323057
11756683_a_at	CD1E	chr1	158326518	158327343	0.0191118	0.00921335	0.0323227
11732092_at	FOXE3	chr1	47881744	47883723	0.00954633	0.00455136	0.0323277
11723767_at	GFER	chr16	2035867	2037750	-0.0102614	0.00488098	0.0323426
11721705_at	COL7A1	chr3	48601506	48602452	-0.014409	0.00714479	0.0323876
11722184_s_at	SPTSSA	chr14	34901995	34904510	0.0192636	0.00938268	0.0323962
11738250_at	CHEK1	chr11	125545823	125546150	0.0210178	0.010221	0.0324109
11719665_a_at	GFM1	chr3	158407952	158410364	0.0155518	0.0076385	0.0324472
11731981_a_at	ADTRP	chr6	11766507	11768616	-0.0117508	0.00574813	0.032489
11730503_a_at	SLC25A47	chr14	100795702	100796715	0.0106375	0.00515008	0.0325096
11761209_a_at	MESDC2	chr15	81239667	81241239	-0.0156403	0.00757289	0.032521
11732071_at	SLC16A8	chr22	38474141	38474711	-0.00901011	0.00441587	0.0325494
11738129_x_at	SARDH	chr9	136528682	136536819	-0.0110076	0.00527608	0.0325543
11728495_a_at	GNRH1	chr8	25276776	25282170	0.0110049	0.00543152	0.0325775
11723425_at	IFNAR1	chr21	34727622	34732168	0.00739538	0.00348403	0.0325798
11718060_a_at	TTYH2	chr17	72249220	72258155	0.0130765	0.0064002	0.0325988
11723515_a_at	CAB39L	chr13	49882786	49885129	-0.00822146	0.00406852	0.032608
11756067_a_at	chr9	80343430	80343583	0.0130893	0.00608385	0.0326301
11738797_a_at	PCDH15	chr10	55580860	55583118	-0.0134255	0.00634556	0.0326469
11732937_a_at	CPT1A	chr11	68527037	68529155	-0.0132447	0.00638174	0.0326519
11753700_a_at	RNF180	chr5	63496635	63507987	-0.0112888	0.00557028	0.0326665
11743614_a_at	USP47	chr11	11977548	11980870	0.0153787	0.00723091	0.0326857
11751356_s_at	SDCBP	chr8	59494245	59495419	0.00668711	0.00326838	0.0326865
11751071_a_at	PABPC5	chrX	90690434	90693583	0.0130152	0.00624098	0.0326906
11736600_s_at	DLG3	chrX	69722013	69725337	0.0110229	0.00558555	0.0327152
11739509_a_at	NAA30	chr14	57876097	57882635	-0.00930041	0.0042501	0.0327195
11754846_a_at	MLLT10	chr10	21962279	21962848	0.00849322	0.00405437	0.0327267
11756938_a_at	TMEM199	chr17	26688179	26690705	0.0118405	0.00551058	0.0327297
11731414_at	GALM	chr2	38960630	38961910	-0.00615232	0.0029004	0.0327329
11756777_a_at	HCRTR2	chr6	55147023	55147418	-0.00811205	0.00395227	0.0327414
11716516_a_at	ADD1	chr4	2916432	2931803	-0.00585309	0.00278015	0.0327583
11730873_a_at	RASSF5	chr1	206758512	206762616	0.0037534	0.00180224	0.0327855
11741410_a_at	ERC1	chr12	1599259	1605090	0.0153169	0.00721178	0.0328041
11758002_s_at	SPHKAP	chr2	228844666	228846576	-0.00933332	0.00456892	0.0328088
11716502_x_at	CRMP1	chr4	5822491	5830395	-0.0128006	0.00647162	0.0328107
11753692_x_at	MUC1	chr1	155158300	155162101	-0.0113925	0.00565837	0.0328213
11742467_a_at	CDCA4	chr14	105475910	105478272	-0.0114466	0.00568773	0.0328377
11731259_a_at	SCUBE1	chr22	43599229	43600155	-0.010249	0.00498319	0.0328515
11750612_a_at	ZFP112	chr19	44830708	44834089	-0.0134496	0.00656013	0.0328557
11752614_a_at	NUP214	chr9	134072603	134074402	-0.00783665	0.00380869	0.0328933
11721447_at	SNX4	chr3	125165495	125166670	0.0171827	0.0084201	0.0329001
11733982_a_at	PDK1	chr2	173460557	173461193	0.0117132	0.00566083	0.0329095
11721308_at	PHLDA1	chr12	76419227	76423872	0.0160811	0.00781098	0.0329407
11720612_x_at	NAP1L5	chr4	89617066	89619386	0.0149123	0.00733638	0.0329601
11749001_a_at	C4orf21	chr4	113533680	113540846	-0.0114351	0.00557637	0.0329739
11732600_at	CHRNB2	chr1	154543665	154552502	-0.00924961	0.0045427	0.0329911
11719889_x_at	GIGYF2	chr2	233721503	233725285	0.0173411	0.00868702	0.0330211
11719679_a_at	EPN2	chr17	19237269	19240028	0.0136649	0.00674508	0.033059
11754140_x_at	KCNIP2	chr10	103587646	103589304	-0.0147341	0.00717688	0.0330653
11742339_at	OR13F1	chr9	107266455	107267547	-0.00863399	0.00427252	0.0330717
11746332_s_at	PRDM15	chr21	43218385	43221882	0.0122993	0.00592272	0.0330889
11739386_at	CDC73	chr1	193219806	193223031	0.0154574	0.00731949	0.0331143
11716424_a_at	PCDH@	chr5	140890514	140892546	0.0208682	0.0101331	0.033125
11729425_a_at	SPP2	chr2	234969013	234978667	-0.01108	0.00533138	0.0331335
11742107_a_at	PPT1	chr1	40538379	40539855	0.00621766	0.00283266	0.0331814
11751922_a_at	LRP6	chr12	12268959	12279855	0.0141096	0.00685744	0.0332085
11750377_a_at	EMR2	chr19	14862248	14875422	0.0116642	0.00528141	0.0332208
11751095_x_at	CEACAM1	chr19	43011458	43023615	-0.0108872	0.00498378	0.0332321
11732885_a_at	CCDC158	chr4	77234154	77250120	0.0122579	0.00601851	0.0332342
11723895_a_at	TEP1	chr14	20833826	20837735	-0.0133691	0.00672107	0.0332395
11737420_a_at	WNT16	chr7	120978935	120981158	-0.00924934	0.00444624	0.0332531
11715226_s_at	PCDHA6	chr5	140207563	140210070	-0.0136718	0.00675774	0.0332743
11730239_a_at	SLC2A12	chr6	134309835	134312446	0.012868	0.00629596	0.0332801
11741842_a_at	CST11	chr20	23431040	23433494	0.00963558	0.00482481	0.0333171
11717789_at	AAR2	chr20	34832619	34844855	0.00973881	0.00480639	0.0333207
11726706_at	IL34	chr16	70693900	70694585	-0.00877343	0.0043265	0.0333566
11719125_a_at	BRAT1	chr7	2577511	2578985	0.00959374	0.00473146	0.0334168
11717802_s_at	ATF5	chr19	50435679	50437192	-0.0128484	0.00644159	0.0334344
11717480_a_at	FKBP10	chr17	39978475	39979465	0.0118353	0.00583603	0.033445
11715275_s_at	SSX1	chrX	48126289	48126879	-0.0112698	0.00551117	0.0335072
11762003_at	RGS12	chr4	3379897	3380318	0.0173	0.00840769	0.0335424
11728313_at	ZNF148	chr3	124944405	124952783	0.0160513	0.0074078	0.0335441
11734259_a_at	SCP2	chr1	53458930	53461672	0.0167804	0.00880472	0.0335469
11731002_a_at	RSPO2	chr8	108911544	108913418	-0.00924737	0.00466179	0.0335675
11718681_a_at	PHF14	chr7	11091239	11101468	0.00985024	0.00471537	0.0335712
11745492_a_at	CCNO	chr5	54528595	54529508	-0.0109368	0.00523728	0.0335833
11735485_s_at	DMRTA2	chr1	50883222	50885406	-0.00956037	0.0046001	0.0336198
11747648_a_at	TCAIM	chr3	44441847	44450943	0.0105826	0.00504574	0.0336199
11745201_a_at	SETD3	chr14	99864083	99865462	0.013851	0.00674054	0.0336201
11718923_a_at	IQSEC1	chr3	12938719	12940933	0.0104218	0.00495239	0.0336504
11743935_a_at	FGD1	chrX	54471887	54473887	-0.0104173	0.00535969	0.0336587
11755552_a_at	C14orf45	chr14	74522236	74524162	0.0145526	0.00661826	0.0336746
11740706_a_at	NFRKB	chr11	129733671	129734745	0.0174122	0.00837936	0.0336964
11739485_a_at	SUZ12	chr17	30325677	30328064	-0.0127855	0.00622427	0.0337171
11730512_a_at	CHST8	chr19	34262862	34264413	-0.0103331	0.0049153	0.0337415
11755571_a_at	MAP7D1	chr1	36645849	36646450	-0.011668	0.00571638	0.0337428
11721414_s_at	TMEM62	chr15	43476458	43477344	-0.00777618	0.00385133	0.0337645
11761648_at	chr5	131154433	131190527	-0.0152909	0.00756672	0.0337976
11723184_x_at	CNOT6L	chr4	78634541	78641797	0.017696	0.00864659	0.0338072
11715997_a_at	NDUFC1	chr4	140211071	140217114	0.0126605	0.0058778	0.03381
11756807_a_at	RIPK1	chr6	3113287	3115421	0.00854829	0.00417581	0.033827
11735668_at	SLC34A3	chr9	140130404	140131006	-0.00829396	0.00403318	0.0338342
11742007_x_at	KRTAP12-2	chr21	46086106	46086844	0.0169514	0.00822499	0.0338467
11744725_a_at	GPR17	chr2	128408290	128410213	-0.0101017	0.00501376	0.0338629
11737099_at	SLC5A7	chr2	108626688	108630450	-0.0109887	0.00546396	0.0338791
11760433_a_at	SLC22A11	chr11	64332694	64334171	-0.0104458	0.00506652	0.0339149
11746239_a_at	SIN3B	chr19	16988994	16991164	-0.0138812	0.00682714	0.0339484
11737845_x_at	FAM102A	chr9	130702858	130706963	0.0059383	0.00273198	0.0339527
11740585_a_at	PTGFR	chr1	79002091	79005434	-0.0108627	0.00534861	0.0339607
11759648_at	CREB3L2	chr7	137597557	137597824	0.0129616	0.00637392	0.0339719
11746886_x_at	RAD52	chr12	1021243	1022618	-0.0142549	0.00680094	0.0339819
11754502_x_at	C21orf59	chr21	33973977	33976823	0.00662206	0.00325184	0.0340397
11747423_a_at	CDH18	chr5	19473060	19520887	-0.0107123	0.00541508	0.0340513
11752238_x_at	UNKL	chr16	1413206	1416396	0.0114519	0.00562106	0.034066
11757901_x_at	CXXC5	chr5	139062448	139063467	-0.0109298	0.00521815	0.0340786
11744557_a_at	STOML1	chr15	74275547	74276471	-0.0136402	0.00661121	0.0340846
11741405_a_at	RPL28	chr19	55897938	55903455	0.0155923	0.00754504	0.0340994
11761010_a_at	CKMT1B	chr15	43889574	43890525	-0.00541006	0.00271912	0.0341008
11727395_at	COX15	chr10	101473272	101474475	0.0101478	0.00483189	0.0341286
11735136_at	TLL2	chr10	98124363	98127979	-0.010014	0.004971	0.0341673
11748871_a_at	ACSM5	chr16	20429381	20431117	-0.0185358	0.00906874	0.0341695
11751624_x_at	UEVLD	chr11	18585193	18588029	0.0118717	0.00583606	0.0341926
11760606_s_at	EGLN3	chr14	34417439	34420287	-0.0118491	0.0056245	0.0342356
11756584_s_at	TOX4	chr14	21963388	21964385	0.0250863	0.0119282	0.034254
11721934_at	DNAJC27	chr2	25166505	25170617	0.0129312	0.00663227	0.0342565
11763361_at	VSIG2	chr11	124618002	124618430	0.00964424	0.00451542	0.034301
11755322_a_at	MBD1	chr18	47795211	47797910	-0.0104143	0.00508269	0.0343077
11742608_x_at	OR10G9	chr11	123893720	123894655	-0.020868	0.0103353	0.0343374
11750766_a_at	TACC2	chr10	123969557	123985996	-0.0105558	0.00505054	0.0343394
11715760_x_at	RPL36AL	chr14	50085237	50087403	0.00377797	0.00168149	0.0343904
11719579_a_at	TACO1	chr17	61685162	61685725	-0.00832931	0.00413353	0.0344035
11752104_a_at	HIRA	chr22	19340879	19343811	-0.0108246	0.00535609	0.0344121
11745726_x_at	GRN	chr17	42428918	42430470	-0.0101148	0.0049439	0.0344331
11724278_a_at	NCDN	chr1	36030828	36032380	-0.00612819	0.00296558	0.0344347
11732285_at	DZIP3	chr3	108412207	108413693	-0.0113634	0.0056667	0.0344451
11757517_x_at	POR	chr7	75615477	75616173	-0.00839693	0.00398799	0.034462
11735900_s_at	HS3ST4	chr16	26146933	26149009	-0.00945557	0.0047633	0.0344904
11736939_a_at	ENDOV	chr17	78409933	78411886	-0.00968249	0.00490464	0.0345525
11742926_at	CPT2	chr1	53678936	53679869	0.0117625	0.00575346	0.0345826

### Sheet: Table S9
Term	Overlap	P.value	Adjusted.P.value	Odds.Ratio	Combined.Score	Genes
Pathways in cancer	83/531	1.70613e-05	0.00528899	1.71916	18.8741	WNT2B;ITGA2B;FASLG;LAMC2;ETS1;GLI2;IGF1R;IKBKB;GNGT1;CASP9;FGF7;EDNRB;CASP8;RASSF5;RAC1;POLK;SKP1;IFNAR2;DAPK3;IL13;WNT5A;FOS;WNT16;TGFBR1;EML4;CCNA2;PLCB3;BIRC5;ITGA6;SOS1;MET;IFNAR1;MAX;MGST3;LEF1;ADCY4;LPAR1;PIK3R3;LPAR3;PIK3R2;LPAR4;PLD1;STK4;RASGRP1;KNG1;LRP6;MAPK8;GNG4;GNG7;ABL1;DVL2;PLCG1;CTNNA2;IL12RB1;RALGDS;RXRG;WNT2;SMAD2;STAT5B;EGLN3;SMAD4;LAMB3;FZD4;STAT1;BAD;WNT7B;ZBTB16;PTCH1;FZD6;LAMB4;FZD8;MLH1;GNG11;AGT;MTOR;GNG13;HEYL;IL7;BCL2;MDM2;IL7R;FGFR2;GSTM5
Colorectal cancer	18/86	0.00164195	0.139844	2.42613	15.556	SMAD2;SMAD4;BAD;LEF1;PIK3R3;PIK3R2;FOS;MLH1;TGFBR1;MTOR;CASP9;MAPK8;BCL2;BIRC5;POLK;RAC1;SOS1;RALGDS
Insulin resistance	21/108	0.00188134	0.139844	2.21338	13.8907	MLXIP;PYGB;SREBF1;SLC27A1;CPT1A;NR1H2;PIK3R3;SLC2A2;IRS2;PIK3R2;PPP1R3A;PTPRF;AGT;MTOR;IKBKB;GYS1;MAPK8;TBC1D4;RPS6KA2;CREB3L2;MLX
Prostate cancer	19/97	0.00277118	0.139844	2.23249	13.146	BAD;LEF1;PIK3R3;TMPRSS2;PIK3R2;ETV5;MTOR;IGF1R;CASP9;IKBKB;SPINT1;PLAU;CREB3L2;PDGFC;BCL2;MDM2;ERG;SOS1;FGFR2
Gastric cancer	26/149	0.0029516	0.139844	1.93938	11.2977	WNT2B;LEF1;PIK3R3;PIK3R2;LRP6;FGF7;DVL2;POLK;CTNNA2;WNT2;RXRG;SMAD2;SMAD4;FZD4;WNT7B;WNT5A;FZD6;FZD8;WNT16;MLH1;TGFBR1;MTOR;BCL2;SOS1;MET;FGFR2
Choline metabolism in cancer	19/98	0.00312601	0.139844	2.20411	12.7133	DGKG;SLC22A3;DGKB;PIK3R3;PIK3R2;FOS;PLD1;DGKZ;MTOR;SLC5A7;MAPK8;RHEB;PDGFC;PIP5K1A;PLCG1;RAC1;SOS1;RALGDS;WASF3
Adherens junction	15/71	0.0035232	0.139844	2.4529	13.8549	SMAD4;LEF1;NLK;PTPRF;TGFBR1;IGF1R;TJP1;PTPRB;PARD3;RAC1;CTNNA2;MET;SSX2IP;VCL;WASF3
Axon guidance	30/182	0.00360889	0.139844	1.81159	10.189	ROBO2;NRP1;SEMA7A;BMPR2;SEMA3C;PIK3R3;PIK3R2;ROBO1;PPP3CA;ABLIM1;ABLIM3;ABL1;NCK2;PAK6;PLCG1;RAC1;SRGAP2;PAK3;SEMA6B;TRPC3;TRPC4;PTCH1;SEMA4B;WNT5A;UNC5D;SEMA4G;ENAH;PARD3;PLXNB3;MET
Pancreatic cancer	15/76	0.00685347	0.203749	2.25122	11.2178	SMAD2;SMAD4;BAD;STAT1;PIK3R3;PIK3R2;PLD1;TGFBR1;MTOR;CASP9;IKBKB;MAPK8;POLK;RAC1;RALGDS
Basal cell carcinoma	13/63	0.0078096	0.203749	2.37932	11.5454	WNT2B;FZD4;PTCH1;WNT7B;WNT5A;LEF1;FZD6;FZD8;WNT16;GLI2;DVL2;POLK;WNT2
ErbB signaling pathway	16/85	0.00851451	0.203749	2.12302	10.1183	STAT5B;BAD;PIK3R3;NRG1;PIK3R2;MTOR;BTC;MAPK8;NRG3;NCK2;ABL1;PAK6;PLCG1;SOS1;MAP2K7;PAK3
AGE-RAGE signaling pathway in diabetic complications	18/100	0.00877352	0.203749	2.01035	9.52103	SMAD2;STAT5B;SMAD4;VCAM1;STAT1;PIK3R3;PIK3R2;MAPK14;TGFBR1;AGT;COL1A1;PLCB3;MAPK8;BCL2;PLCE1;NOX4;PLCG1;RAC1
Endocytosis	37/252	0.00947545	0.203749	1.57971	7.35994	ARF4;SH3GL3;WIPF1;SH3KBP1;ASAP3;AGAP1;VPS26A;AGAP3;PLD1;IGF1R;SNX4;ZFYVE27;PSD3;PIP5K1A;RAB11FIP2;VPS36;SNX5;AP2M1;SMAD2;HSPA8;RAB4A;IQSEC1;CAV1;VPS37D;EPS15L1;ARPC5;HLA-F;TGFBR1;EPN2;RUFY1;EHD2;ACAP3;PARD3;RUFY2;RAB35;MDM2;FGFR2
Chagas disease	18/102	0.010739	0.203749	1.96226	8.89665	SMAD2;C1QB;C1QA;ACE;PIK3R3;PIK3R2;CD3G;FASLG;FOS;CFLAR;MAPK14;KNG1;TGFBR1;IKBKB;PLCB3;GNA15;MAPK8;CASP8
ABC transporters	10/45	0.0110509	0.203749	2.61283	11.7714	ABCA10;ABCD3;ABCC2;ABCB6;ABCB8;ABCA7;ABCA13;ABCC12;CFTR;ABCG2
Wnt signaling pathway	26/166	0.0123051	0.203749	1.70227	7.48614	INVS;WNT2B;CTNND2;LEF1;NLK;LRP6;PPP3CA;MAPK8;RUVBL1;DVL2;RSPO2;RAC1;WNT2;SKP1;RNF43;SMAD4;FZD4;WNT7B;WNT5A;FZD6;FZD8;SENP2;WNT16;PLCB3;SFRP2;TBL1XR1
Type II diabetes mellitus	10/46	0.0129018	0.203749	2.54011	11.0504	IKBKB;SOCS2;MAPK8;PIK3R3;SLC2A2;IRS2;PIK3R2;CACNA1C;HK2;MTOR
T cell receptor signaling pathway	18/104	0.0130393	0.203749	1.91641	8.31683	ITK;PIK3R3;PIK3R2;CD3G;BCL10;FOS;MAPK14;RASGRP1;IKBKB;PPP3CA;DLG1;MAPK8;NCK2;PAK6;PLCG1;MAP2K7;SOS1;PAK3
Signaling pathways regulating pluripotency of stem cells	23/143	0.0131955	0.203749	1.75609	7.60017	ACVR1;SMAD2;SMAD4;BMPR2;WNT2B;DLX5;FZD4;WNT7B;WNT5A;FZD6;ONECUT1;PIK3R3;FZD8;LIFR;PIK3R2;WNT16;MAPK14;DUSP9;IGF1R;DVL2;SKIL;WNT2;FGFR2
Pantothenate and CoA biosynthesis	6/21	0.0136402	0.203749	3.65459	15.6955	VNN1;PPCS;GADL1;ENPP3;AASDHPPT;BCAT2
Phosphatidylinositol signaling system	17/97	0.0138024	0.203749	1.94535	8.33177	DGKG;PI4K2B;DGKB;PIK3R3;PIK3R2;DGKZ;PLCB3;PIKFYVE;SYNJ1;PLCZ1;PPIP5K2;PLCE1;PIP5K1A;PIK3C3;PLCG1;PI4K2A;IP6K2
Relaxin signaling pathway	21/129	0.0152404	0.214751	1.78092	7.45101	SMAD2;ADCY4;PIK3R3;PIK3R2;FOS;MAPK14;GNG11;TGFBR1;GNG13;COL1A1;GNGT1;PLCB3;GNA15;MAPK8;EDNRB;MMP13;GNG4;GNG7;CREB3L2;MAP2K7;SOS1
Th17 cell differentiation	18/107	0.0171974	0.220232	1.85151	7.52266	SMAD2;STAT5B;SMAD4;STAT1;CD3G;GATA3;FOS;MAPK14;TGFBR1;MTOR;IL27RA;IKBKB;PPP3CA;MAPK8;PLCG1;IL12RB1;HLA-DOB;RXRG
Human immunodeficiency virus 1 infection	31/212	0.0173596	0.220232	1.5703	6.3654	PIK3R3;PIK3R2;CD3G;FASLG;GNGT1;IKBKB;CASP9;PPP3CA;MAPK8;CASP8;GNG4;GNG7;CHEK1;PAK6;RIPK1;PLCG1;RAC1;PAK3;MAP2K7;SKP1;BAD;AP1B1;FOS;HLA-F;MAPK14;GNG11;MTOR;GNG13;BST2;BCL2;ATM
Hippo signaling pathway	25/163	0.0177606	0.220232	1.65985	6.69049	BMPR2;WNT2B;LEF1;AMOT;GLI2;DVL2;CTNNA2;WNT2;TEAD1;TEAD2;TEAD3;SMAD2;SMAD4;FZD4;WNT7B;WNT5A;FZD6;FZD8;WNT16;TGFBR1;SMAD7;DLG1;DLG3;PARD3;BIRC5
Phospholipase D signaling pathway	23/148	0.0193387	0.230577	1.68538	6.64991	DGKG;PTGFR;DGKB;LPAR1;ADCY4;PIK3R3;LPAR3;PIK3R2;LPAR4;PLD1;DGKZ;GRM1;AGT;MTOR;GRM3;PLCB3;RHEB;PDGFC;GRM8;PIP5K1A;PLCG1;SOS1;RALGDS
Ras signaling pathway	33/232	0.021017	0.241306	1.52044	5.87259	RASGRF1;PIK3R3;PIK3R2;FASLG;PLD1;STK4;ETS1;RASGRP1;IGF1R;GNGT1;IKBKB;FGF7;MAPK8;GNG4;RASSF5;GNG7;PDGFC;ABL1;PLCE1;PAK6;PLCG1;RAC1;PAK3;RALGDS;PLA2G12A;BAD;PLA2G2A;GNG11;GNG13;GRIN1;SOS1;MET;FGFR2
Non-small cell lung cancer	13/72	0.0231115	0.249618	2.01536	7.59272	STAT5B;BAD;PIK3R3;PIK3R2;STK4;CASP9;EML4;RASSF5;POLK;PLCG1;SOS1;MET;RXRG
Transcriptional misregulation in cancer	28/192	0.0235966	0.249618	1.56444	5.86142	CD86;DDX5;HPGD;MAX;TMPRSS2;MLLT1;IGF1R;PLAU;POLK;RXRG;SSX1;SS18;CDKN2C;ZBTB16;HMGA2;ETV1;PAX5;WNT16;FLI1;ETV5;CCNA2;MAF;SPINT1;MDM2;ATM;ERG;NUPR1;MET
Growth hormone synthesis, secretion and action	19/119	0.0244043	0.249618	1.73921	6.45768	STAT5B;POU1F1;STAT1;ADCY4;PIK3R3;IRS2;PIK3R2;CACNA1C;FOS;SSTR1;MAPK14;MTOR;SOCS2;PLCB3;MAPK8;GHRH;CREB3L2;PLCG1;SOS1
Hepatocellular carcinoma	25/168	0.0249618	0.249618	1.60137	5.90971	WNT2B;MGST3;LEF1;PIK3R3;PIK3R2;IGF1R;LRP6;DVL2;PLCG1;POLK;WNT2;SMAD2;SMAD4;FZD4;BAD;WNT7B;WNT5A;FZD6;FZD8;WNT16;TGFBR1;MTOR;SOS1;MET;GSTM5
Neuroactive ligand-receptor interaction	45/341	0.0276807	0.259352	1.39492	5.0036	GABRB3;PTGFR;GABRB2;GIPR;PTH;CHRM5;PMCH;LPAR1;LPAR3;ADM;LPAR4;HTR2A;NR3C1;KNG1;GRM1;GRM3;GLRA2;EDNRB;CALCR;GALR3;UCN3;TBXA2R;CNR1;PENK;GRM8;LEPR;CHRNB2;GABRA1;LHCGR;GRID2;TAAR8;PTH2R;SSTR1;AGT;HCRTR2;GRIN1;MAS1;P2RX4;ADRB3;LTB4R2;PARD3;GHRH;GNRH2;GNRH1;IAPP
Insulin signaling pathway	21/137	0.0281794	0.259352	1.65735	5.91537	PYGB;SREBF1;EXOC7;BAD;PIK3R3;IRS2;PIK3R2;PPP1R3A;HK2;PTPRF;MTOR;SOCS2;IKBKB;GYS1;MAPK8;PRKAR1B;RHEB;PHKG2;TRIP10;EIF4E2;SOS1
Cholinergic synapse	18/113	0.0285214	0.259352	1.73399	6.16797	CHRNB2;CHRM5;ADCY4;PIK3R3;PIK3R2;CACNA1C;FOS;GNG11;GNG13;GNGT1;SLC5A7;PLCB3;GNG4;GNG7;CREB3L2;KCNQ2;BCL2;KCNJ3
mTOR signaling pathway	23/154	0.0294289	0.259352	1.60765	5.66821	WNT2B;FZD4;CAB39L;WNT7B;WNT5A;FZD6;PIK3R3;FZD8;PIK3R2;WNT16;MTOR;IGF1R;LRP6;IKBKB;RHEB;RPS6KA2;GRB10;DVL2;EIF4E2;SOS1;FNIP1;WNT2;TELO2
Glutamatergic synapse	18/114	0.0308524	0.259352	1.71583	5.96859	ADCY4;CACNA1C;PLD1;GNG11;GRM1;GNG13;GRIN1;GNGT1;GRM3;PPP3CA;PLCB3;GNG4;GNG7;GRM8;DLGAP1;SLC17A8;GLUL;KCNJ3
Proteoglycans in cancer	29/205	0.0309549	0.259352	1.5096	5.24619	DDX5;WNT2B;PIK3R3;PIK3R2;FASLG;THBS1;IGF1R;PLAU;PLCE1;PLCG1;RAC1;WNT2;SMAD2;FZD4;WNT7B;CAV1;PTCH1;FZD6;WNT5A;FZD8;ANK2;WNT16;MAPK14;MTOR;COL1A1;MDM2;SOS1;MET;CD44
Morphine addiction	15/91	0.0329003	0.268397	1.80539	6.16409	GABRB3;GABRB2;GABRA1;PDE4D;PDE4C;ADCY4;GNG11;GNG13;GNGT1;PDE10A;GNG4;GNG7;PDE4B;PDE7B;KCNJ3
Various types of N-glycan biosynthesis	8/39	0.0343586	0.273107	2.3581	7.94892	CHST8;B4GALT1;DAD1;MGAT4A;ALG2;STT3B;DDOST;B4GALNT4
Prolactin signaling pathway	12/70	0.0406104	0.309567	1.89155	6.06002	SOCS2;STAT5B;LHCGR;MAPK8;STAT1;SLC2A2;PIK3R3;PIK3R2;FOS;TNFRSF11A;SOS1;MAPK14
Kaposi sarcoma-associated herpesvirus infection	27/193	0.0409428	0.309567	1.48946	4.7597	CD86;LEF1;PIK3R3;PIK3R2;GNGT1;IKBKB;CASP9;PPP3CA;MAPK8;CASP8;GNG4;GNG7;UBC;PLCG1;RAC1;MAP2K7;CCR3;IFNAR2;STAT1;FOS;HLA-F;MAPK14;GNG11;MTOR;GNG13;PIK3C3;IFNAR1
Taste transduction	14/86	0.0421071	0.31079	1.77813	5.6323	TAS2R50;GABRA1;ADCY4;HTR3A;CACNA1C;GRM1;GNG13;PLCB3;SCNN1B;SCN9A;TAS2R1;TAS2R3;TRPM5;SCN3A
GnRH secretion	11/64	0.0478398	0.344892	1.89706	5.76687	CACNA1I;PLCB3;TRPC4;GNRH2;PIK3R3;KCNN1;GNRH1;PIK3R2;CACNA1C;KCNN4;KCNJ3
Protein processing in endoplasmic reticulum	24/171	0.0499646	0.347817	1.49438	4.47783	HSPA8;SEC23A;HSPA4L;SEL1L;SSR3;UBE4B;UBE2G1;EIF2S1;DDOST;HERPUD1;LMAN1;MAPK8;NPLOC4;DAD1;DNAJC10;BCL2;DNAJC5G;STT3B;MAP2K7;ATF6;CRYAB;UGGT1;SEC31B;SKP1

### Sheet: Table S10
Term	Overlap	P.value	Adjusted.P.value	Odds.Ratio	Combined.Score	Genes
DNA-binding Transcription Activator Activity, RNA Polymerase II-specific (GO:0001228)	53/348	0.00098691	0.352451	1.65542	11.4571	ONECUT1;TCF21;NR3C1;ETS1;YY1;SALL2;ZNF600;HOXA7;ZNF445;ZNF485;NKX2-8;SREBF1;FOXH1;ETV1;FOS;ZFX;ETV5;RFX6;TFEC;ERG;ATF5;MZF1;ATF6;DLX5;NR1I3;NR1I2;LEF1;PRDM15;GATA3;ZNF24;NR2C2;PRDM16;HSF1;ZNF229;ZNF668;E4F1;SMAD2;TFAP2A;MLXIP;STAT5B;TFAP2B;CDX4;SMAD4;NR1H2;ZBTB16;IRX3;FOXJ2;MEIS2;POU4F2;FOSL2;NFIA;NFIC;MAFF
DNA Binding (GO:0003677)	111/846	0.00114499	0.352451	1.39916	9.47565	ZNF292;ETS1;YY1;SOX3;ENDOV;LONP1;HOXA7;NKX2-8;TIPIN;MAP1S;SECISBP2;DDX11;FOXH1;FOXP2;HIC1;MSH4;SUB1;FSCN1;TIMELESS;ERG;DNA2;NUPR1;ATF5;ATF6;SNRPA;ZNF672;MAX;XPC;GATA3;ZNF24;ZBTB4;PGBD1;SBNO2;PCBP2;PRDM16;SAFB2;ZNF423;ZNF148;NHEJ1;TFAP2A;SMAD2;TFAP2B;SMAD4;ZBTB16;HMGA2;FLI1;SETX;TDP1;MAFF;BCL2;NABP1;KDM5B;FOXE3;RARG;SYCP1;SPO11;OGG1;HP1BP3;CHD2;GLI2;MECP2;ING2;AIFM2;SNAPC3;MLX;DNMT3B;LRRFIP1;YAF2;TEAD1;SREBF1;ATRX;TOP3A;ETV5;SIRT3;SMC1B;TOX4;RAD51B;TOX2;RAD51D;CRY2;MTF2;RBMS1;MCM6;MAPT;HDAC4;ZBTB49;TAF9;LEF1;CXXC5;SPTY2D1;NR2C2;UNG;BCLAF1;RNF138;HSF1;SUZ12;STAT1;NR1H2;HUWE1;MLH1;MEIS2;USF1;BATF;RAD52;RYBP;MYBBP1A;ERCC3;APEX1;QRICH1;TAF6;GZF1
Cadherin Binding (GO:0045296)	49/319	0.00124541	0.352451	1.67108	11.1767	BMPR2;CTNND2;OLA1;CDH7;GOLGA3;TRIM29;RUVBL1;ERC1;LRRFIP1;TMPO;ACVR1;ANXA1;TRPC4;EPS15L1;EPN2;PLCB3;GPRC5A;CDH11;FSCN1;CDHR3;ITGA6;PHLDB2;VCL;CDH18;RAB1A;GIGYF2;ADD1;LDHA;PRDX1;PAK6;CTNNA2;SNX5;SPTBN1;MARK2;SPTBN2;HSPA8;STAT1;PAICS;PRDX6;EIF2S1;KTN1;TJP1;DLG1;PTPRB;EIF5;EIF2S3;P2RX4;VAPA;RAN
Cysteine-Type Endopeptidase Activity Involved In Apoptotic Process (GO:0097153)	5/11	0.00260353	0.468039	7.61367	45.3081	CASP9;CASP8;CASP4;CASP2;CFLAR
Phosphatidylinositol Kinase Activity (GO:0052742)	6/16	0.00309423	0.468039	5.48341	31.6843	PI4K2B;PIKFYVE;PIK3R3;PIP5K1A;PIK3C3;PI4K2A
Frizzled Binding (GO:0005109)	9/33	0.00379412	0.468039	3.42969	19.1181	SDCBP;RNF43;WNT2B;WNT7B;WNT5A;DVL2;WNT16;WNT2;LRP6
Sequence-Specific DNA Binding (GO:0043565)	93/717	0.00385898	0.468039	1.37639	7.64909	KDM5B;RARG;FOXE3;ONECUT1;TCF21;NR3C1;GLI2;MECP2;YY1;SOX3;ZIC1;ZNF449;LONP1;MLX;HOXA7;PKNOX1;TEAD1;TEAD2;PITX3;ZNF684;NKX2-8;SREBF1;POU1F1;ZFP1;OLIG3;FOXH1;TFEB;ETV1;FOS;ETV2;ETV3;FOXP2;HIC1;ETV5;SIRT3;FOXP1;KLF17;DMRTA2;MAF;TFEC;IRF8;ERG;MAPT;ATF5;ATF6;TELO2;HOXB5;ZNF672;HDAC4;DLX1;DLX5;MAX;NR1I3;ZBTB49;SHOX2;NR1I2;LEF1;GATA5;GATA3;BHLHE22;ZNF24;CXXC5;NR2C2;ZBTB4;PGBD1;NHLH2;PRDM16;HSF1;SAFB2;ZNF148;ZNF423;HOXC8;RXRG;E2F8;TFAP2A;TFAP2B;CDX4;SMAD4;SNAI3;IRX3;FOXJ2;UNCX;ESRRG;MEIS2;FLI1;USF1;BATF;MYBBP1A;NFIC;MAFF;BCL2;LHX9;GZF1
Peptide Hormone Receptor Binding (GO:0051428)	5/13	0.00612838	0.512779	5.70962	29.0895	UCN3;PTH;GHRH;GNRH2;GNRH1
Chemorepellent Activity (GO:0045499)	7/24	0.00696641	0.512779	3.76357	18.6924	SEMA6B;SEMA7A;SEMA3C;NRG3;SEMA4B;NRG1;SEMA4G
Actin Binding (GO:0003779)	29/183	0.00729274	0.512779	1.72738	8.50024	SPTBN4;SYNPO2;LRRC10;SLC6A2;ADD1;EPS8;ABLIM1;RUSC1;COTL1;ABL1;PHACTR3;TNNI2;DMD;EPS8L3;MYOZ1;SPTBN1;SPTBN2;MAP1S;GCSAM;FHDC1;CCDC88A;SMTN;CEACAM1;TRPV4;FSCN1;MSRB2;MAPT;VCL;CDK5R2
R-SMAD Binding (GO:0070412)	6/19	0.00809474	0.512779	4.2173	20.3128	SMAD2;DDX5;SMAD4;RGCC;FOXH1;FOS
Ciliary Neurotrophic Factor Receptor Binding (GO:0005127)	3/5	0.00827375	0.512779	13.6938	65.6571	LIFR;OSMR;CRLF1
Histone Deubiquitinase Activity (GO:0140934)	3/5	0.00827375	0.512779	13.6938	65.6571	USP16;USP22;RNF2
Monoatomic Ion Channel Activity (GO:0005216)	9/37	0.00853981	0.512779	2.93908	13.9989	UNC80;TRPV4;PIEZO2;TRPV2;LRRC8A;TRPM5;PKD1;ASIC3;KCNK3
DNA-binding Transcription Repressor Activity, RNA Polymerase II-specific (GO:0001227)	36/243	0.0090597	0.512779	1.59631	7.50891	ZNF512B;ZNF692;MAX;TCF21;GATA3;NR3C1;ZBTB4;YY1;ZNF846;PRDM16;HSF1;MLX;ZNF746;E4F1;LRRFIP1;ZNF148;SKIL;ZNF684;E2F8;TFAP2A;BCL11A;ZBTB16;IRX3;KCNIP3;POU4F2;FOXP2;HIC1;FOXP1;HEYL;TFEC;IRF8;ZNF556;ZNF599;MZF1;ZNF398;GZF1
Amyloid-Beta Binding (GO:0001540)	15/79	0.00983348	0.521789	2.14533	9.91564	C1QA;BCHE;MSR1;LRP1;FZD4;FZD6;APOA1;ATP1A3;MAPK8IP2;GRIN1;CALCR;IAPP;APBB2;APBB1;CRYAB
JUN Kinase Kinase Kinase Activity (GO:0004706)	4/10	0.0122656	0.528549	6.08785	26.7924	RIPK2;RIPK1;MAP3K13;MAP3K11
Transforming Growth Factor Beta Receptor Activity (GO:0005024)	4/10	0.0122656	0.528549	6.08785	26.7924	BMPR2;LTBP4;LTBP1;TGFBR1
Single-Stranded DNA Binding (GO:0003697)	17/96	0.0125009	0.528549	1.97009	8.63283	DDX11;TOP3A;XPC;MLH1;RAD51B;RAD52;RAD51D;RNF138;SUB1;TDP1;CRY2;PCBP2;LONP1;RBMS1;NABP1;MAPT;MCM6
Cyclic Nucleotide Binding (GO:0030551)	6/21	0.0136402	0.528549	3.65459	15.6955	POPDC3;PDE10A;PDE4D;CNGA1;PDE4B;CNGA4
Acid-Amino Acid Ligase Activity (GO:0016881)	3/6	0.0153355	0.528549	9.12867	38.1358	PPCS;FPGS;PAICS
Nitric-Oxide Synthase Binding (GO:0050998)	3/6	0.0153355	0.528549	9.12867	38.1358	CAV1;ATP2B4;DMD
Cytokine Receptor Activity (GO:0004896)	14/76	0.0159845	0.528549	2.06608	8.54558	IFNAR2;GPR17;FZD4;LIFR;IL17RD;OSMR;GFRAL;LEPR;IL12RB1;IL7R;CCR3;CD44;CRLF1;CMKLR1
Wnt Receptor Activity (GO:0042813)	5/16	0.0161864	0.528549	4.15176	17.1201	FZD4;FZD6;FZD8;PKD1;LRP6
Transmembrane Receptor Protein Phosphatase Activity (GO:0019198)	5/16	0.0161864	0.528549	4.15176	17.1201	PTPRD;PTPRR;PTPRB;PTPRZ1;PTPRF
Transmembrane Receptor Protein Tyrosine Phosphatase Activity (GO:0005001)	5/16	0.0161864	0.528549	4.15176	17.1201	PTPRD;PTPRR;PTPRB;PTPRZ1;PTPRF
Double-Stranded DNA Binding (GO:0003690)	81/650	0.01719	0.539322	1.31048	5.32503	KDM5B;RARG;SYCP1;ONECUT1;TCF21;NR3C1;GLI2;MECP2;YY1;SOX3;ZIC1;ZNF449;MLX;HOXA7;PKNOX1;ZNF445;TEAD1;TEAD2;PITX3;ZNF684;NKX2-8;SREBF1;POU1F1;ZFP1;OLIG3;DDX11;TFEB;ETV1;FOS;ETV2;ETV3;HIC1;ETV5;FOXP1;KLF17;RAD51B;DMRTA2;MAF;MSH4;TFEC;IRF8;RBMS1;ERG;MAPT;ATF6;HOXB5;DLX1;DLX5;MAX;NR1I3;SHOX2;NR1I2;LEF1;GATA5;GATA3;BHLHE22;NR2C2;NHLH2;HSF1;HOXC8;RXRG;E2F8;SMAD2;TFAP2A;TFAP2B;CDX4;STAT1;SNAI3;IRX3;FOXJ2;UNCX;ESRRG;MEIS2;FLI1;USF1;BATF;TDP1;APEX1;NFIC;MAFF;LHX9
cAMP Binding (GO:0030552)	4/11	0.0177868	0.539322	5.21787	21.0243	POPDC3;PDE10A;PDE4D;PDE4B
Sequence-Specific Double-Stranded DNA Binding (GO:1990837)	87/715	0.0241241	0.639839	1.27504	4.74893	KDM5B;RARG;ONECUT1;TCF21;NR3C1;ETS1;GLI2;YY1;SOX3;CREB3L2;ZIC1;ZNF449;MLX;HOXA7;PKNOX1;TEAD1;TEAD2;CDK5RAP2;PITX3;ZNF684;NKX2-8;SREBF1;POU1F1;ZFP1;OLIG3;DDX11;FOXH1;TFEB;ETV1;FOS;ETV2;ETV3;HIC1;ETV5;FOXP1;KLF17;DMRTA2;MAF;RFX6;TBL1XR1;TFEC;CRY2;IRF8;KIF2C;ERG;ATF5;MZF1;ATF6;HOXB5;HDAC4;DLX1;DLX5;MAX;NR1I3;SHOX2;NR1I2;LEF1;TAF9;GATA5;GATA3;BHLHE22;NR2C2;NHLH2;PRDM16;HSF1;ZNF746;HOXC8;RXRG;E2F8;TFAP2A;TFAP2B;CDX4;SMAD4;SNAI3;IRX3;FOXJ2;UNCX;HMGA2;ESRRG;MEIS2;FLI1;USF1;BATF;NFIC;MAFF;BCOR;LHX9
Oxidoreductase Activity, Acting On The CH-NH2 Group Of Donors, Oxygen As Acceptor (GO:0016641)	3/7	0.0248823	0.639839	6.84612	25.2868	AOC2;VCAM1;RNLS
Monoatomic Anion Transmembrane Transporter Activity (GO:0008509)	6/24	0.0262082	0.639839	3.04499	11.0889	CLCN7;SLC4A8;SLC12A5;LRRC8A;CFTR;SLC5A5
Phosphatase Binding (GO:0019902)	18/112	0.0263247	0.639839	1.75253	6.3744	SMAD2;SPTBN4;FCRL6;PIK3R2;MAPK14;DLG1;CEACAM1;MAPK8;DLG3;CDC27;RCAN3;CRY2;NEK2;KCNN4;MAP2K7;MET;SFI1;DZIP3
Calcium Activated Cation Channel Activity (GO:0005227)	5/18	0.0268984	0.639839	3.51264	12.7006	TMEM63C;KCNN1;KCNN4;TRPM5;TRPM4
Histone Deacetylase Activity (GO:0004407)	5/18	0.0268984	0.639839	3.51264	12.7006	HDAC4;MIER3;HDAC8;HDAC6;SIRT3
Monoatomic Cation Channel Activity (GO:0005261)	17/105	0.0283796	0.639839	1.76771	6.29674	TRPC3;TMEM63C;TRPC4;TRPV2;TRPV3;PKD1;TMEM175;GRIN1;UNC80;ANO1;TRPV4;PIEZO2;KCNN4;TRPM5;ASIC3;KCNK3;TRPM4
Protein Serine/Threonine Kinase Activity (GO:0004674)	45/342	0.0289252	0.639839	1.39014	4.92534	TSSK1B;TESK2;STK19;TAF1L;STK4;MYLK3;MYLK;IKBKB;MAPK8;CHEK2;RPS6KA2;FASTK;CHEK1;PHKG2;PBK;TLK2;PAK6;NEK2;RIPK1;PAK3;MAP3K6;STK32B;MARK2;ACVR1;MAP3K2;MAP4K2;DMPK;RIPK2;DAPK3;MOK;CASK;PRPF4B;MAPK14;TGFBR1;MTOR;PIKFYVE;WNK2;ULK3;CDK10;ATM;TNIK;MAP3K13;CSNK1G2;MAP3K11;NEK11
Sulfotransferase Activity (GO:0008146)	8/38	0.0298053	0.639839	2.43684	8.56077	CHST8;SULT1E1;UST;CHST15;CHST13;GAL3ST3;SULT4A1;HS3ST2
Epidermal Growth Factor Receptor Binding (GO:0005154)	6/25	0.031685	0.639839	2.88456	9.95725	BTC;ARF4;SNX4;CCDC88A;EPGN;EFEMP1
Kinase Binding (GO:0019900)	58/460	0.0318147	0.639839	1.32482	4.56775	TSKS;PTPRR;NR3C1;PKD1;TTC28;IKBKB;CASP9;GYS1;SPRED2;RPS19;CHEK2;RB1CC1;CDK5RAP1;BLNK;RAC1;CDK5RAP2;IFNAR2;AP1B1;ANK2;MAPK8IP2;SRCIN1;CDC25A;CCNA2;SIKE1;CEACAM1;DCX;CD226;MAPRE3;MAPT;ATF5;TELO2;PRKRIP1;ZBTB4;PRAM1;RNF138;HSF1;PIP5K1A;PLCG1;MAP2K7;RAB11FIP2;SASH1;MAP3K2;CDKN2C;CD160;ERCC6L2;BAD;CAV1;GCSAM;USF1;CYLD;PFKL;RGCC;DLG3;PIK3IP1;TOLLIP;TRPV4;MAP3K13;CDK5R2
3',5'-cyclic-AMP Phosphodiesterase Activity (GO:0004115)	4/13	0.0328518	0.639839	4.05789	13.8607	PDE4D;PDE4C;PDE4B;PDE7B
I-SMAD Binding (GO:0070411)	4/13	0.0328518	0.639839	4.05789	13.8607	SMAD2;SMAD4;TGFBR1;SMAD7
Ubiquitin-Ubiquitin Ligase Activity (GO:0034450)	4/13	0.0328518	0.639839	4.05789	13.8607	PPIL2;PELI2;UBR5;UBE4B
MAP Kinase Kinase Kinase Activity (GO:0004709)	5/19	0.033614	0.639839	3.26155	11.0658	RIPK2;RIPK1;MAP3K13;MAP3K6;MAP3K11
Inorganic Anion Transmembrane Transporter Activity (GO:0015103)	7/32	0.0338197	0.639839	2.55809	8.66352	CLCN7;ANO1;SLC4A8;SLC12A5;CFTR;SLC5A5;SLC22A11
P-type Calcium Transporter Activity (GO:0005388)	3/8	0.0369283	0.639839	5.4766	18.0661	ATP2B4;ATP2C2;ATP2C1
Adenylate Cyclase Inhibiting G Protein-Coupled Glutamate Receptor Activity (GO:0001640)	3/8	0.0369283	0.639839	5.4766	18.0661	GRM3;GRM8;GRM1
Cyclic-Nucleotide Phosphodiesterase Activity (GO:0004112)	3/8	0.0369283	0.639839	5.4766	18.0661	PDE10A;CNP;PDE4D
Endodeoxyribonuclease Activity, Producing 5'-Phosphomonoesters (GO:0016888)	3/8	0.0369283	0.639839	5.4766	18.0661	ENDOV;FSCN1;DNA2
Guanylate Kinase Activity (GO:0004385)	3/8	0.0369283	0.639839	5.4766	18.0661	DLG1;MAGI3;CASK
Monoatomic Ion Gated Channel Activity (GO:0022839)	8/40	0.0393604	0.66834	2.28428	7.38964	CHRNB2;TMEM63C;KCNA3;PIEZO2;TRPM5;TMC3;TRPM4;GRIN1
Fibroblast Growth Factor Binding (GO:0017134)	5/20	0.0412808	0.673989	3.04395	9.70215	KLB;RPS19;THBS1;GLG1;FGFR2
Phosphatidylinositol Phospholipase C Activity (GO:0004435)	5/20	0.0412808	0.673989	3.04395	9.70215	PLCB3;PLCZ1;CHRM5;PLCE1;PLCG1
MAP Kinase Kinase Activity (GO:0004708)	4/14	0.0424859	0.680577	3.6519	11.5348	SBK2;MAPK14;MAP2K7;PAK3
Carboxy-Lyase Activity (GO:0016831)	6/27	0.0447414	0.683021	2.60955	8.10751	FAHD1;GADL1;ECHDC1;MVD;PAICS;SFI1
Lipoprotein Particle Receptor Binding (GO:0070325)	6/27	0.0447414	0.683021	2.60955	8.10751	LRP1;LANCL1;APOA1;APBB1;APOA5;AP2M1
Solute:Sodium Symporter Activity (GO:0015370)	7/34	0.0455242	0.683021	2.36834	7.31701	SLC34A3;SLC4A8;SLC5A7;SLC17A8;SLC13A5;SLC4A4;SLC5A5
RNA Polymerase II Cis-Regulatory Region Sequence-Specific DNA Binding (GO:0000978)	128/1122	0.0458566	0.683021	1.18598	3.65546	ZNF692;NR3C1;ETS1;YY1;SOX3;SALL2;CREB3L2;ZNF449;ZNF600;PKNOX1;ZNF445;HOXA7;ZNF564;PITX3;NKX2-8;ZFP1;EBF1;FOXP2;FOXP1;MAF;RFX6;ERG;MZF1;ATF6;HOXB5;DLX1;DLX5;MAX;MYNN;PRDM15;GATA5;GATA3;BHLHE22;ZNF24;ZBTB4;NHLH2;PRDM16;HOXC5;ZNF668;E4F1;ZNF423;ZNF148;ZNF664;SKIL;ZKSCAN1;HOXC6;TFAP2A;SMAD2;STAT5B;TFAP2B;SMAD4;BCL11A;ZBTB16;SNAI3;HMGA2;ESRRG;ZBTB11;FOSL2;MAFF;NFE2L3;HBP1;ZNF773;ZNF772;FOXE3;RARG;ONECUT1;TCF21;CHD2;GLI2;ZNF280D;ZNF805;ZNF528;SNAPC3;ZNF648;ZIC1;MLX;LRRFIP1;TEAD1;TEAD2;TEAD3;ZNF485;SREBF1;BATF2;POU1F1;OLIG3;SFTPC;TFEB;ETV1;FOS;PAX5;ZFX;KLF17;DMRTA2;TFEC;IRF8;ZNF117;MAPRE3;ZNF630;HDAC4;NR1I3;NR1I2;LEF1;ZNF2;NR2C2;HDAC6;MUC1;HSF1;ZNF229;ZNF746;RXRG;E2F8;ZNF584;MLXIP;CDX4;STAT1;NR1H2;IRX3;KCNIP3;FOXJ2;MEIS2;USF1;POU4F2;BATF;HEYL;NFIA;NFIC;ZNF354C;GZF1
Transforming Growth Factor Beta Binding (GO:0050431)	5/21	0.0499186	0.684328	2.85354	8.5531	CD109;LTBP4;LTBP1;THBS1;TGFBR1

### Sheet: Table S11
Probeset_id	gene_name	chr	start	end	beta.zyg	naive.se.zyg	pvalue.zyg
11739295_a_at	ICOSLG	chr21	45651163	45655445	0.0393378	0.00855765	4.07551e-07
11738638_a_at	TGM6	chr20	2397878	2413399	0.0322435	0.00797545	7.28699e-06
11726545_x_at	GOLGA2P5	chr12	100550135	100550836	0.0343719	0.00883852	1.49781e-05
11756464_x_at	CTB-50L17.10	chr19	4499488	4502223	0.0244484	0.00614367	2.66541e-05
11763695_a_at	ABTB1	chr3	127395379	127399028	0.0275041	0.00714677	2.87647e-05
11715959_a_at	SREBF1	chr17	17715387	17716165	0.0170411	0.00439183	4.66507e-05
11749338_a_at	GALNT11	chr7	151804335	151805376	0.0254261	0.00684383	4.66901e-05
11720144_s_at	CCSAP	chr1	229456758	229461158	-0.0443162	0.0121371	4.77727e-05
11737507_a_at	GPBAR1	chr2	219126782	219128582	0.0229571	0.00594183	4.93487e-05
11738859_s_at	UBXN6	chr19	4444996	4449601	0.0311063	0.00818603	5.03657e-05
11745179_x_at	DCAF11	chr14	24592180	24594451	0.0280582	0.00736012	5.67474e-05
11731303_a_at	DUSP10	chr1	221874766	221876019	-0.027441	0.0074132	5.95996e-05
11736364_s_at		chr14	59014499	59015216	-0.0315265	0.00873747	6.24948e-05
11734390_a_at	ABLIM2	chr4	7967039	7968830	0.0182412	0.00500471	6.42501e-05
11756808_a_at	ZNF225	chr19	44635003	44637027	-0.0598681	0.0169809	6.69797e-05
11717259_a_at	STX5	chr11	62574369	62575138	0.0240522	0.00670533	6.74573e-05
11732082_s_at	STOML3	chr13	39540062	39544525	0.0222693	0.00633532	7.01222e-05
11734129_at	SLC30A4	chr15	45771809	45781240	-0.0395794	0.0110528	7.44958e-05
11727374_s_at	HMGCR	chr5	74656113	74657929	-0.0374212	0.0103602	7.73268e-05
11735849_at	CSNK1A1L	chr13	37677398	37679803	-0.0295746	0.00856895	7.80739e-05
11730658_s_at	MAPK15	chr8	144803170	144804628	0.0312798	0.00828021	8.36086e-05
11733863_a_at	TSTD2	chr9	100362362	100365437	0.040801	0.0104072	8.55149e-05
11737652_a_at	FAM9B	chrX	8992273	8996007	-0.038343	0.0105718	8.59381e-05
11744976_x_at	DOC2A	chr16	30016830	30017830	0.0348015	0.00983436	8.9335e-05
11723518_at	ELAC1	chr18	48512989	48514491	-0.0315766	0.00870772	9.52924e-05
11725954_x_at	RNF10	chr12	121008994	121015397	0.0202727	0.00526128	9.58944e-05
11726704_x_at	BCL10	chr1	85731931	85733665	-0.0347072	0.00966706	9.70311e-05
11755686_a_at	CPOX	chr3	98298286	98299614	-0.0362035	0.00998762	0.000100264
11746123_x_at	YY1AP1	chr1	155629237	155630704	0.0256999	0.00703303	0.000102116
11716114_x_at	POR	chr7	75615477	75616173	0.0275567	0.00778541	0.000105396
11752969_at	AC133919.6	chr16	90109310	90110397	0.027641	0.00767102	0.000136397
11716268_at	AK1	chr9	130628759	130634218	0.0171508	0.00465373	0.00014264
11758922_at	STXBP6	chr14	25278862	25281938	-0.0358712	0.010011	0.000148871
11743091_x_at	SLC36A4	chr11	92877341	92882010	-0.0354119	0.0104091	0.000150768
11718632_x_at	PCBP4	chr3	51991470	51992365	0.0235133	0.00706756	0.000151198
11763844_s_at	UBXN6	chr19	4444996	4449601	0.0202036	0.00549303	0.000166765
11743662_a_at	NUP54	chr4	77035812	77036647	-0.032079	0.00980648	0.000172211
11735856_s_at	GYPE	chr4	144797899	144798008	0.0222353	0.00624835	0.000176891
11743083_at	C8orf42	chr8	439803	442744	0.0368961	0.0102887	0.000179044
11753112_x_at	MED25	chr19	50333043	50340235	0.0188762	0.00553324	0.000180792
11744799_a_at	XRCC4	chr5	82554349	82555158	-0.0337333	0.00981473	0.000184681
11749846_x_at	AP2M1	chr3	183899407	183901086	0.0147317	0.00417289	0.000191848
11715787_x_at	ATP6V0C	chr16	2569542	2570219	0.0147859	0.00414546	0.00019579
11729306_s_at	ATAD1	chr10	89511269	89514564	-0.0461663	0.0138083	0.000207833
11760682_at	DNAJB2	chr2	220146661	220147387	0.0361749	0.0113617	0.000218123
11753866_x_at	CTLA4	chr2	204732509	204738683	0.0244639	0.00699273	0.000218623
11716455_at	RHOBTB3	chr5	95128763	95132071	-0.0364175	0.011055	0.000220589
11742326_a_at	GHRHR	chr7	31014044	31015592	0.0236912	0.00736642	0.000221925
11721931_s_at	TMCC2	chr1	205240941	205242471	0.0338317	0.00969626	0.000255923
11722273_s_at	MSANTD4	chr11	105878629	105880837	-0.0498946	0.0140806	0.000263711
11716799_at	FADD	chr11	70052239	70053496	0.0213745	0.00623341	0.000272203
11743510_at	UFL1	chr6	97001161	97003152	-0.0376624	0.0116591	0.000276096
11757558_s_at	LONRF1	chr8	12579403	12580763	-0.054292	0.0165134	0.000281115
11751105_s_at	WFS1	chr4	6302384	6304992	0.029157	0.00907595	0.000284819
11760681_x_at	chr4	89196297	89198395	-0.0400695	0.0118076	0.00028833
11734634_at	GPR152	chr11	67218772	67220200	0.0263148	0.00768011	0.000302236
11743473_x_at	ZNF226	chr19	44669741	44682534	-0.022945	0.00663327	0.000302451
11728885_x_at	TM6SF1	chr15	83795507	83806160	-0.0319395	0.00968887	0.000304639
11753438_x_at	MED25	chr19	50331706	50340235	0.0188468	0.00536409	0.000306138
11721400_a_at	ELOF1	chr19	11663858	11664630	0.0106086	0.00301572	0.000312649
11734857_at	ERO1LB	chr1	236378855	236381876	-0.0380067	0.0111924	0.000314429
11747897_x_at	NUPL2	chr7	23224689	23236903	-0.0253038	0.00756254	0.00032765
11760601_at	LASP1	chr17	37071296	37073090	0.0286078	0.00791798	0.000334434
11750258_a_at	ATXN2L	chr16	28847254	28848558	0.0485189	0.0141472	0.000338731
11747294_a_at	DAK	chr11	61111608	61113662	0.0210914	0.00636606	0.000346542
11720904_s_at	QSER1	chr11	32997880	33001812	-0.0408328	0.0119646	0.000364526
11721317_at	PARM1	chr4	75937635	75975325	0.0305451	0.00931465	0.00037781
11732492_at	KIAA1549	chr7	138516126	138522857	0.021421	0.00642514	0.000387744
11741697_a_at	ITPA	chr20	3193902	3199278	0.0262312	0.00811002	0.00038859
11754000_x_at	CD58	chr1	117064409	117078850	-0.017592	0.00536189	0.000389077
11750303_x_at	C21orf88	chr21	40977526	40978274	0.0409005	0.0129098	0.000390459
11753266_a_at	TCEA3	chr1	23710839	23724448	0.0314696	0.00931933	0.000399214
11719889_x_at	GIGYF2	chr2	233721503	233725285	-0.0397161	0.012439	0.000400209
11732505_a_at	TP73-AS1	chr1	3652548	3656951	0.0245105	0.00787199	0.000411089
11724370_at	KIAA1644	chr22	44639547	44645565	-0.0501211	0.0155356	0.000434953
11755700_a_at	TIPARP	chr3	156413654	156421491	-0.0309442	0.00962145	0.000449088
11746452_a_at	ZHX1	chr8	124265562	124268411	-0.0224904	0.0064303	0.000457402
11716722_a_at	PHF1	chr6	33383587	33384230	0.0151012	0.00495166	0.000457707
11751891_a_at	ASXL2	chr2	25960557	25967345	0.0251901	0.00787442	0.00046042
11719093_at	CYB5B	chr16	69496333	69500169	-0.0326732	0.0104532	0.000474967
11746435_a_at	C22orf25	chr22	20052065	20053449	0.0256925	0.00765969	0.000478623
11735033_a_at	SNF8	chr17	47006678	47010953	0.0132904	0.00410488	0.000485184
11727453_a_at	C17orf79	chr17	30178883	30180049	-0.029753	0.00907082	0.00048691
11718997_at	AHSP	chr16	31539185	31540124	0.046908	0.0136079	0.000496076
11734287_at	HBM	chr16	215977	216767	0.0304166	0.0089565	0.00050367
11718554_a_at	MCOLN1	chr19	7598409	7598894	0.0281682	0.0085334	0.000512849
11743134_x_at	FKBP8	chr19	18642568	18643605	0.0298151	0.00910018	0.000512863
11723599_a_at	PHLPP2	chr16	71678827	71683947	-0.0232884	0.00766409	0.000517197
11741482_a_at	CLCN5	chrX	49854773	49863892	0.0285483	0.00887462	0.000521158
11753724_a_at	SSPN	chr12	26348429	26348884	0.0322197	0.010441	0.000524883
11753368_a_at	OAZ1	chr19	2270660	2273487	0.0159856	0.00472851	0.000533895
11737072_at	DIRC1	chr2	189598882	189654831	0.0234347	0.00781064	0.000546488
11717598_s_at	SMPD1	chr11	6415408	6416228	0.02266	0.0073763	0.000550519
11748763_a_at	EEF2	chr19	3977213	3977608	0.010628	0.00327386	0.000551832
11756210_a_at	RCL1	chr9	4844525	4861064	0.0163212	0.00495215	0.00055414
11754918_s_at	HMGCS1	chr5	43289497	43291322	-0.0720403	0.0223285	0.000561324
11735736_a_at	CREB3L3	chr19	4171380	4173050	0.0256706	0.0078702	0.000561549
11729510_a_at	WDR33	chr2	128492962	128495628	-0.028026	0.00854162	0.000566701
11722767_s_at	MBNL2	chr13	98043576	98046374	-0.0353895	0.0115397	0.000574832
11754753_a_at	SCAF11	chr12	46315192	46315977	-0.0141159	0.00445069	0.000577992
11744755_x_at	FHL3	chr1	38462442	38463231	0.0213399	0.00668826	0.000585513
11757536_s_at	ACADM	chr1	76228377	76229364	-0.0428041	0.0130769	0.0005914
11746780_a_at	RASSF6	chr4	74437267	74442027	-0.0207078	0.00639997	0.000599222
11743194_x_at	TNFRSF14	chr1	2492933	2495268	0.0141565	0.00452727	0.000600633
11719334_a_at	RCBTB1	chr13	50106082	50108398	-0.0271831	0.00811519	0.000611588
11729480_a_at	GUK1	chr1	228335107	228335400	0.0114276	0.00346212	0.000613435
11746665_a_at	GCFC1	chr21	34131713	34134628	-0.0305359	0.00959048	0.000623627
200077_PM_s_at	OAZ1	chr19	2270660	2273487	0.0042663	0.00123014	0.00062383
11762725_at	SIGLEC8	chr19	51954101	51954349	0.0298045	0.00927752	0.000625108
11752958_a_at	MPP1	chrX	154010984	154012383	0.0149279	0.00450472	0.000627914
11760973_at	ARHGAP25	chr2	69046255	69046874	0.0189301	0.00619129	0.00063072
11748932_a_at	CCDC150	chr2	197538965	197559887	-0.0294766	0.0101149	0.000637332
11754869_s_at	ZNF267	chr16	31923175	31928668	-0.0506007	0.0152012	0.000643564
11741355_a_at	THRB	chr3	24158651	24174953	0.0254176	0.00811581	0.000644209
11751349_a_at	ZNF345	chr19	37367687	37370474	-0.0349709	0.0112064	0.000647851
11742484_a_at	SLC22A20	chr11	65000621	65010228	0.032586	0.0106846	0.000649204
11718291_a_at	HK1	chr10	71160747	71161638	0.016146	0.00510523	0.000649913
11719265_a_at	MLPH	chr2	238462209	238463961	0.0204334	0.00651775	0.000661309
11723910_a_at	CMKLR1	chr12	108681821	108686736	-0.0279647	0.00920978	0.000666585
11743067_at	SIAH2	chr3	150458914	150460485	0.0244407	0.00758507	0.000670099
11754088_a_at	PLEKHF1	chr19	30164731	30166364	0.0166407	0.00557498	0.000681482
11728794_s_at	LDLRAD3	chr11	36250710	36253686	-0.0263446	0.00861618	0.00069425
11740269_at	TTLL11	chr9	124584207	124585158	0.0216884	0.00705299	0.000700324
11754086_x_at	VAPA	chr18	9936724	9960018	-0.0141129	0.00444329	0.00070423
11719032_a_at	FADS3	chr11	61640991	61643662	0.0186412	0.00614949	0.0007112
11717458_at	NLGN2	chr17	7320245	7323179	0.0302312	0.00943282	0.000716598
11754679_a_at	AKT1S1	chr19	50372295	50373317	0.0343837	0.0115813	0.000718858
11730346_x_at	PUS7	chr7	105096958	105098373	-0.0271343	0.00891732	0.000722303
11739447_a_at	PAK7	chr20	9518036	9520264	0.0228673	0.00732799	0.000727217
11754381_a_at	TMOD1	chr9	100361916	100364023	0.0302313	0.00887499	0.000729926
11720450_a_at	RNF43	chr17	56429861	56432347	0.0238232	0.00790822	0.000742622
11740421_a_at	HTR7	chr10	92500580	92509351	0.0234938	0.00738755	0.000743257
11730613_at	MBOAT7	chr19	54682054	54684507	0.023018	0.00736243	0.000744369
11744124_s_at	chr11	65305320	65306175	0.0275335	0.00864744	0.000744809
11746034_a_at	FAM193A	chr4	2696673	2702271	0.0324711	0.00996631	0.000752043
11721949_s_at	RAB3GAP2	chr1	220321635	220324748	-0.0295442	0.00965952	0.000753294
11756143_s_at	ADPRH	chr3	119306311	119308792	-0.0206301	0.00633292	0.0007561
11723295_a_at	PIGB	chr15	55646783	55647846	-0.03093	0.00968245	0.000762341
11747478_a_at	ZNF503	chr10	77157588	77160132	-0.0285989	0.00975918	0.000762728
11732167_a_at	chr7	99809058	99811429	0.0259546	0.00874009	0.000763293
11720703_at	MYL4	chr17	45297270	45301045	0.0276761	0.00815695	0.000765814
11732427_a_at	ZCWPW1	chr7	99998449	99998959	0.0105267	0.00333676	0.000770921
11755362_a_at	IFT172	chr2	27667238	27668316	0.0320104	0.0104947	0.000780896
11752572_a_at	SLC2A1	chr1	43391519	43392912	0.0204636	0.00656845	0.000781661
11720284_at	TRAK1	chr3	42251259	42254115	-0.0279819	0.00898638	0.000786819
11744988_a_at	HECTD4	chr12	112687361	112690362	0.0153758	0.00490643	0.00078747
11757559_s_at	MAML1	chr5	179200896	179204287	-0.0183992	0.00607866	0.000799481
11722847_s_at	PPP3CA	chr4	101944566	101947218	-0.0367373	0.0111337	0.000803239
11717344_x_at	FOSB	chr19	45975809	45978437	0.0130585	0.00409242	0.000808104
11747851_a_at	GPS2	chr17	7216348	7217478	0.017889	0.00545312	0.000818153
11741586_a_at	ERLIN2	chr8	37601871	37604071	-0.0348119	0.0113308	0.000819793
11755995_x_at	OAZ1	chr19	2270660	2273487	0.00660285	0.00202623	0.00082499
11743788_s_at	GORAB	chr1	170521156	170522974	-0.0246658	0.0081891	0.000827385
11720635_a_at	ATP5D	chr19	1241767	1244824	0.0134735	0.004195	0.000828425
11758047_s_at	HIAT1	chr1	100547559	100548933	-0.0370113	0.0122632	0.000831149
11748547_a_at	TMEM39B	chr1	32557273	32566804	0.0196418	0.00614803	0.000847645
11739884_a_at	DOCK7	chr1	62923209	62923376	-0.028586	0.00938222	0.000847755
11758888_at	MUT	chr6	49398073	49399569	-0.0334007	0.0109937	0.000850775
11748898_x_at	C22orf25	chr22	20052065	20053449	0.0252271	0.00787334	0.00086306
200070_PM_at	CNPPD1	chr2	220036619	220037850	0.0100309	0.00297559	0.000868001
11732855_at	CD300LG	chr17	41939166	41940997	0.0271339	0.00916239	0.000872392
11730144_at	KLHL31	chr6	53512699	53517128	0.0202207	0.00674189	0.000874267
11754992_a_at	CHD1	chr5	98190908	98192429	0.0248178	0.00787978	0.000892419
11742909_at	ANKRD50	chr4	125585207	125588669	-0.043326	0.0135938	0.000901338
11743008_a_at	ARHGEF1	chr19	42410609	42410772	0.0197539	0.00640973	0.000910463
11754200_a_at	CREBBP	chr16	3775055	3779875	0.0263594	0.00869432	0.000911842
11763896_at	chr17	62223590	62223836	0.0273037	0.00904231	0.000913782
11739958_x_at	BCL2L1	chr20	30252255	30253889	0.0220373	0.00730935	0.000914035
11736268_at	TRAPPC8	chr18	29409136	29410952	-0.0313146	0.010373	0.000928428
11749592_x_at	GFAP	chr17	42988604	42991066	0.0320729	0.0103609	0.000939358
11744247_a_at	TSHZ2	chr20	51870038	51873111	0.0329489	0.00975243	0.000940843
11736831_a_at	SEC23B	chr20	18541295	18542059	-0.0442686	0.0144406	0.000951495
11731759_s_at	RAD52	chr12	1021243	1022618	0.0202108	0.00648681	0.000967126
11738382_at	HMHB1	chr5	143191726	143200284	0.0247435	0.00828189	0.000974594
11744134_at	ZSWIM6	chr5	60839282	60841997	-0.0198933	0.00662414	0.000978706
11758705_s_at	PTPDC1	chr9	96866557	96872138	0.0305598	0.0103318	0.000981061
11736340_a_at	PCSK1	chr5	95726119	95729082	0.0241483	0.00770357	0.000984268
11747693_a_at	MME	chr3	154898149	154901497	-0.0189137	0.00624387	0.000987659
11724313_a_at	ALDH16A1	chr19	49971638	49974304	0.0168907	0.0054396	0.000990614
11736450_x_at	GIN1	chr5	102421704	102423876	-0.0200863	0.00691052	0.00100085
11744514_a_at	YIPF2	chr19	11033444	11034868	0.0225312	0.00729329	0.00100116
11759470_at	LCE1F	chr1	152748848	152749445	-0.0351249	0.0117497	0.00100535
11722030_a_at	UBE3C	chr7	157060279	157062066	0.0156695	0.00505125	0.00101755
11744304_a_at	MFSD3	chr8	145734457	145736286	0.0231626	0.00765784	0.00103104
11752970_a_at	RAD52	chr12	1023058	1023698	0.0190179	0.00635843	0.00103155
11763787_a_at	ITGAX	chr16	31368352	31369235	0.0374876	0.0121587	0.00104102
11756926_x_at	TMEM63B	chr6	44122429	44123256	0.0190315	0.00605468	0.00104974
11763718_x_at	CDKN1C	chr11	2904443	2905145	0.0368781	0.011497	0.0010548
11761585_at	NDUFAF6	chr8	96087861	96088396	0.029148	0.00981699	0.00105513
11724860_a_at	ACER3	chr11	76731318	76737841	-0.0268521	0.00849605	0.00105769
11717779_at	DHX35	chr20	37667142	37668366	0.0243712	0.00826172	0.00105911
11749550_a_at	SCPEP1	chr17	55079379	55084129	-0.0166263	0.00540928	0.00106596
11719813_s_at	SLC48A1	chr12	48173928	48176536	0.0225816	0.0072248	0.00107068
11726334_s_at	CRLS1	chr20	6017720	6020699	-0.0295732	0.00969439	0.00107133
11718015_a_at	ZMAT5	chr22	30126945	30136719	0.0307344	0.0101814	0.00107426
11746626_a_at	HAGH	chr16	1858873	1859447	0.0158756	0.00480332	0.00109006
11744686_a_at	SHARPIN	chr8	145153536	145154747	0.0255605	0.00815786	0.00109052
11725325_a_at	TSPAN31	chr12	58140372	58143994	0.0236707	0.0080825	0.00109896
11737375_x_at	RUNDC3A	chr17	42395464	42396039	0.022045	0.00724509	0.00110799
11745548_a_at	CHRD	chr3	184106681	184108524	0.0120752	0.00407366	0.00110897
11736637_s_at	DENND4A	chr15	65952954	65954325	-0.0254677	0.00887264	0.00111243
11717781_a_at	DHX35	chr20	37653873	37662960	0.0247239	0.00768425	0.00111853
11734339_at	POU3F1	chr1	38509523	38512450	0.0232506	0.00736147	0.00112078
11735023_s_at	ZBTB7B	chr1	154988696	154990998	0.0140684	0.00492007	0.00112262
11745123_a_at	TMEM198B	chr12	56226631	56227325	0.0240139	0.00789221	0.00112793
11733645_a_at	KYNU	chr2	143746414	143747106	-0.0363088	0.0125106	0.00113373
11715156_s_at	KRTAP6-1	chr21	31985750	31986249	0.0208575	0.00690517	0.00114002
11722194_a_at	NDUFS8	chr11	67803496	67804111	0.0162671	0.00498393	0.00114819
11721691_x_at	CYB561	chr17	61509665	61511981	0.0275654	0.00896356	0.00115554
11733941_a_at	TBCEL	chr11	120930678	120961484	0.0261604	0.00865355	0.00115988
11745000_x_at	TXNRD2	chr22	19863047	19865960	0.0224274	0.00707947	0.00116362
11724898_a_at	SNPH	chr20	1285522	1289972	0.0197346	0.00684952	0.00116812
11726604_a_at	PAFAH1B2	chr11	117038137	117041761	-0.0214954	0.0072424	0.00117036
11751281_a_at	VWCE	chr11	61025762	61026784	0.0283597	0.00932275	0.00117063
11729464_at	H1FNT	chr12	48722763	48724062	0.0233082	0.00766955	0.0011811
11734787_s_at	OLFM3	chr1	102268130	102270471	-0.0197694	0.00672932	0.00118402
11760585_at	C11orf30	chr11	76164358	76164975	-0.0375571	0.0127107	0.0011851
11737020_x_at	AGAP2	chr12	58117852	58120577	0.0203971	0.00679606	0.00118801
11744045_a_at	OSGIN1	chr16	83998667	83999937	0.0218572	0.00731063	0.00119443
11757058_x_at	TSPO	chr22	43558809	43559248	0.0143704	0.00455742	0.0011977
11751961_s_at	MTR	chr1	237060858	237067281	-0.0212931	0.00722666	0.00119775
11738126_a_at	SARDH	chr9	136570070	136577831	0.0198593	0.00682436	0.00121675
11738679_a_at	NCR1	chr19	55420604	55424439	0.0370734	0.0126436	0.00121698
11754041_x_at	FXYD3	chr19	35606732	35614107	0.0188677	0.00616591	0.00121737
11752791_a_at	EPHB4	chr7	100416142	100417511	0.0394021	0.0124428	0.00124066
11763888_at	SNORA33	chr6	133138358	133138487	-0.0453266	0.0150739	0.00126023
11747739_a_at	PPP2R1A	chr19	52714513	52714947	0.0281619	0.00968099	0.001262
11761741_at	DEPDC7	chr11	33047205	33048263	-0.0222082	0.00745574	0.00126281
11729299_a_at	SDE2	chr1	226170403	226176089	-0.0150857	0.00470722	0.00126342
11739517_x_at	DFFA	chr1	10516579	10521759	0.0310238	0.00999354	0.00126502
11739058_x_at	CHID1	chr11	867860	869956	0.02332	0.0077492	0.00126511
11751989_a_at	ITGB8	chr7	20449498	20450419	-0.0247845	0.00847069	0.00126825
11739462_a_at	TGFBR1	chr9	101911462	101916474	-0.0255769	0.00835794	0.00126894
11720676_s_at	CCS	chr11	66373173	66373490	0.015569	0.00509275	0.00127812
11743671_at	ZNF292	chr6	87964368	87973914	-0.0320292	0.0109115	0.00127828
11718426_a_at	HSDL2	chr9	115216293	115234690	-0.0180503	0.00584969	0.00127984
11732712_a_at	FST	chr5	52780827	52781057	0.0248005	0.00799401	0.00128945
11763591_a_at	ZDHHC8	chr22	20132752	20135530	0.0453737	0.0162922	0.00129148
11725784_a_at	ERI2	chr16	20807662	20811511	-0.0240287	0.00829372	0.00129973
11741588_a_at	TNFRSF6B	chr20	62327131	62330037	0.0166788	0.00550123	0.00131066
11747791_x_at	C22orf25	chr22	20040960	20053449	0.0275858	0.00895671	0.00131155
11732761_a_at	GRIN3A	chr9	104331635	104335795	-0.0248834	0.00835301	0.00131866
11735092_x_at	SLC16A6	chr17	66263167	66265487	-0.0301966	0.00991998	0.00133962
11747125_a_at	RIOK3	chr18	21061136	21063104	0.022305	0.00714965	0.00135195
11747784_at	RP11-649A18.12	chr17	73267450	73269976	0.0170303	0.00583116	0.00135214
11719360_at	FAM178A	chr10	102721634	102724893	-0.0178126	0.00590461	0.00136652
11723389_a_at	C16orf74	chr16	85741123	85741672	0.020163	0.00709669	0.00137894
11758230_s_at	NFIA	chr1	61920975	61928465	0.0252033	0.00829932	0.0013791
11754438_x_at	GJC1	chr17	42875816	42883205	-0.0198524	0.00667601	0.00137999
11716144_a_at	PDCD6IP	chr3	33907843	33911194	-0.0291333	0.0100368	0.00138956
11761497_a_at	PPP3CB	chr10	75203538	75204580	-0.034205	0.012018	0.0013978
11735162_a_at	OSBPL5	chr11	3108346	3111952	0.0189963	0.00637964	0.00140272
11721113_x_at	RPL41	chr12	56510370	56510995	0.0186077	0.00622585	0.00140968
11730586_at	GATA5	chr20	61038553	61041607	0.0226906	0.00757222	0.00141092
11760711_at	TMEM14B	chr6	10755375	10756043	-0.0177033	0.00670446	0.00141814
11745463_x_at	PRDX2	chr19	12910370	12911883	0.0515704	0.017017	0.00142056
11752418_a_at	AFAP1L1	chr5	148709229	148721365	0.0342762	0.0112045	0.00142147
11736205_a_at	OSBP2	chr22	31302184	31303811	0.029942	0.00994319	0.00142346
11743607_a_at	COG2	chr1	230827130	230829728	0.0140166	0.00488026	0.00143365
11737034_a_at	RBBP6	chr16	24582197	24584184	-0.0388681	0.0133439	0.00144003
11721127_at	ENPEP	chr4	111482562	111486441	-0.0202298	0.00715411	0.00144366
11726652_a_at	ARHGAP32	chr11	128834989	128841054	-0.0288692	0.00966494	0.00144495
11754098_a_at	EIF2C2	chr8	141541264	141542805	0.0138732	0.00468657	0.00145033
11752837_x_at	EMR2	chr19	14857044	14863338	0.0275988	0.00879523	0.0014563
11739463_a_at	GIGYF2	chr2	233721503	233725285	-0.0135906	0.00479495	0.0014622
11731010_x_at	WDR89	chr14	64063757	64066691	-0.0372863	0.012748	0.00146546
11737281_at	ZC3HAV1L	chr7	138710452	138711306	-0.0357211	0.0122647	0.00147629
11726996_at	PINK1	chr1	20974998	20978004	0.0199792	0.00652798	0.00147674
11720777_x_at	POLL	chr10	103338639	103339574	0.0183998	0.00616063	0.00147782
11728125_a_at	GZMH	chr14	25075686	25075952	-0.0301914	0.00963758	0.00148269
11740201_x_at	FAIM3	chr1	207077731	207085297	0.0121858	0.00409445	0.00149095
11754173_a_at	SNX3	chr6	108532426	108582464	0.0280264	0.00976619	0.00149139
11722138_s_at	GUCY1A3	chr4	156651182	156653501	0.0354583	0.0116518	0.00150621
11743402_at	CDC27	chr17	45195069	45198383	0.0159848	0.00534554	0.00150674
11728819_x_at	HAUS2	chr15	42858805	42862192	-0.0231769	0.0084302	0.00151176
11732783_at	RGSL1	chr1	182523762	182529734	0.0248133	0.00879658	0.00152609
11735141_at	SORCS3	chr10	107023068	107024993	0.0206155	0.00680597	0.00153075
11756304_x_at	CSNK1A1	chr5	148871760	148878856	-0.0241908	0.00808213	0.00153086
11755990_a_at	CAPN12	chr19	39220832	39221863	0.0297813	0.0105978	0.0015492
11744779_a_at	FAM13A	chr4	89647106	89649810	0.0203579	0.00697792	0.00155736
11732501_a_at	TMOD1	chr9	100361916	100364023	0.0173732	0.0058258	0.00157069
11745265_a_at	ZBTB46	chr20	62375019	62378654	0.0225896	0.00786417	0.00157661
11756153_x_at	SERF2	chr15	44085037	44086793	0.0176926	0.00571957	0.00158394
11724896_a_at	FZR1	chr19	3534793	3538328	0.0222807	0.00782716	0.0015857
11759109_x_at	chr7	91828283	91830869	-0.0533498	0.0182615	0.00158918
11730470_at	CALML5	chr10	5540658	5541533	0.0306562	0.0101052	0.0015991
11750103_a_at	HADH	chr4	108955395	108956331	0.0208804	0.00731413	0.00161586
11757813_x_at	AKT2	chr19	40741797	40745407	0.0158045	0.00517651	0.00161636
11731093_s_at	BRD1	chr22	50166931	50168064	-0.018189	0.00593082	0.00161702
11733745_a_at	GCNT2	chr6	10626650	10629601	0.0310138	0.0108348	0.00161966
11760038_a_at	GLS	chr2	191797442	191800015	-0.0280263	0.00939608	0.00162941
11760643_a_at	CDH26	chr20	58587582	58589584	-0.0334236	0.0118959	0.00163419
11722711_a_at	PPOX	chr1	161140697	161141010	0.0306205	0.0109563	0.00164004
11743188_a_at	KIAA1430	chr4	186096940	186112366	-0.0244038	0.00810336	0.00164376
11733408_a_at	PXDNL	chr8	52232138	52233457	0.0179847	0.00619537	0.00164848
11718838_a_at	MON1B	chr16	77232005	77236302	0.0140066	0.00486915	0.00166209
11744827_a_at	CLK1	chr2	201717732	201718857	-0.0405334	0.0142842	0.00167542
11728400_at	MDFIC	chr7	114655742	114659256	-0.0322024	0.0108698	0.00168423
11716318_x_at	MAP2K2	chr19	4090331	4097341	0.0160145	0.00553116	0.00168793
11734232_a_at	CSAD	chr12	53553904	53554628	0.0232159	0.00772362	0.00169224
11744547_x_at	MED16	chr19	867961	868946	0.0270248	0.00890563	0.00169325
11745584_a_at	ZFP57	chr6	29640169	29641535	0.0152448	0.00524672	0.00170054
11739208_x_at	DTNB	chr2	25610063	25655868	0.0258817	0.00908313	0.00171934
11749480_a_at	LONP1	chr19	5691845	5692253	0.0281386	0.00970883	0.00173271
11751923_a_at	ERBB2IP	chr5	65371938	65378377	-0.0123112	0.0041485	0.00173509
11731842_a_at	B4GALT6	chr18	29202210	29205724	-0.024368	0.00875353	0.00173842
11732704_a_at	FGFRL1	chr4	1018693	1020685	0.0222366	0.00743958	0.00173968
11724389_a_at	ZDHHC16	chr10	99216534	99217127	0.0158021	0.00535108	0.00175394
200094_PM_s_at	EEF2	chr19	3976055	3976745	0.00471619	0.00147024	0.00175502
11743516_s_at	LAMC2	chr1	183212282	183214035	0.0201477	0.00691844	0.00175968
11735721_a_at	KRT79	chr12	53215194	53216163	0.0269286	0.0088986	0.00176091
11742852_a_at	RPN1	chr3	128341007	128341252	0.0213875	0.00724888	0.00176429
11752229_a_at	CWF19L2	chr11	107197071	107207439	-0.0120544	0.00408522	0.00176441
11754789_a_at	SMYD2	chr1	214510047	214510474	-0.0358132	0.0125459	0.00176957
11757739_s_at	RAB3GAP2	chr1	220321635	220324748	-0.0190757	0.00666169	0.00178114
11731460_at	CPM	chr12	69244955	69250459	-0.0292308	0.00973368	0.00178221
11717775_s_at	GYPC	chr2	127453522	127454246	0.00822777	0.0027016	0.00178782
11741656_a_at	SLCO1C1	chr12	20905240	20906320	-0.0191045	0.0069384	0.00180628
11737381_at	SPATA25	chr20	44515128	44515784	0.0245917	0.00882886	0.0018135
11726462_x_at	ZCCHC10	chr5	132332677	132334542	-0.0518322	0.0186225	0.0018156
11720933_s_at	DAGLB	chr7	6456472	6465745	0.025238	0.00891269	0.00184762
11750744_a_at	TMC8	chr17	76135243	76139049	0.0300229	0.0107306	0.00185406
11743133_a_at	FKBP8	chr19	18642568	18643605	0.0281239	0.00960155	0.00185976
11746802_x_at	BNIP3L	chr8	26267880	26270645	0.00784193	0.00261575	0.00186688
11757194_a_at	LMLN	chr3	197765438	197770591	0.023421	0.00816969	0.00187233
11728997_at	IQGAP3	chr1	156495197	156496391	0.0229384	0.00787776	0.00187327
11722384_s_at	UBTF	chr17	42282401	42284735	0.0154993	0.00531974	0.00187604
11716039_a_at	BABAM1	chr19	17389654	17390162	0.0136845	0.00447173	0.00187971
11739931_x_at	MCM8	chr20	5974945	5975852	-0.0268484	0.00955841	0.00188164
11753943_x_at	MICAL2	chr11	12280015	12285334	0.0153452	0.00495253	0.00188639
11740538_at	SCGB1C1	chr11	194418	194573	0.0371454	0.0127748	0.00191009
11723303_at	PDZK1IP1	chr1	47649265	47651016	0.022996	0.00749397	0.00191817
11735218_at	COL10A1	chr6	116440086	116443124	-0.02741	0.00978553	0.00192402
11734352_a_at	ANK1	chr8	41510739	41513272	0.0335974	0.0106173	0.00192745
11746333_a_at	DENND4C	chr9	19361844	19374275	-0.0273165	0.00948637	0.00192872
11753259_a_at	CAPN11	chr6	44147356	44151004	0.0171371	0.00567682	0.00193913
11727196_a_at	ZNF202	chr11	123594885	123597699	-0.0264579	0.00960416	0.00195982
11729743_a_at	GRM8	chr7	126078652	126079222	0.0215823	0.00761589	0.00196157
11748607_a_at	ARHGEF11	chr1	156904632	156906797	0.0164397	0.00578409	0.00196288
11733288_a_at	CXorf36	chrX	45007619	45011237	0.0130809	0.00436446	0.00196649
11720329_at	RNMTL1	chr17	694774	695749	0.0214679	0.00757398	0.00198473
11724400_a_at	C16orf48	chr16	67696848	67697459	0.0245993	0.00864917	0.00198792
11731306_a_at	CNST	chr1	246810441	246811545	0.0129829	0.00461468	0.00199675
11723989_s_at	NR1D1	chr17	38249040	38250375	0.0268658	0.0091686	0.00200821
11758570_s_at	CDADC1	chr13	49841626	49842195	-0.0224817	0.00816517	0.00203951
11753962_a_at	SSR3	chr3	156257929	156261058	-0.0115115	0.00386839	0.0020416
11764244_s_at	THOC2	chrX	122734420	122737599	-0.0375155	0.0135861	0.00206244
11753422_a_at	BNIP3L	chr8	26265516	26265892	0.0103651	0.00341925	0.00208098
11761705_a_at	HMGA2	chr12	66275523	66275906	0.0221679	0.00742632	0.00208273
11730537_a_at	LTA	chr6	31541058	31542101	0.0199931	0.00710121	0.00208392
11753187_a_at	SMARCB1	chr22	24158556	24176703	0.0175437	0.0060693	0.00208418
11747347_a_at	ARHGEF10L	chr1	18023343	18024369	0.0164608	0.00574316	0.00209444
11756090_s_at	ZHX1	chr8	124260697	124262560	-0.0299405	0.0107661	0.00210427
11716865_a_at	SLC1A5	chr19	47278140	47279004	0.0198464	0.00661441	0.00210745
11729462_a_at	CTNS	chr17	3563530	3564836	0.0352416	0.0115938	0.0021095
11740609_a_at	RASSF6	chr4	74437267	74442224	-0.0205123	0.00745728	0.00211126
11743256_s_at	VAPA	chr18	9954050	9960018	-0.0348922	0.0120265	0.00211488
11744848_x_at	PRR16	chr5	120021649	120023027	-0.0203995	0.00711085	0.00211887
11741879_x_at	PML	chr15	74335330	74335683	0.0218242	0.00778649	0.00213357
11724915_at	TMTC3	chr12	88588615	88593664	-0.0312827	0.0105684	0.00213424
11754493_a_at	CSRP1	chr1	201452658	201453917	-0.0228708	0.00820292	0.00213462
11727435_a_at	AIPL1	chr17	6327057	6330076	0.0213702	0.00711261	0.0021483
11721102_a_at	SGSH	chr17	78183063	78188127	0.0137412	0.00493334	0.00215157
11715833_a_at	RUVBL1	chr3	127799803	127803865	0.0158433	0.00603937	0.00215986
11720213_x_at	PPAN	chr19	10221134	10222310	0.0187583	0.00667726	0.00216936
11736078_a_at	NEK9	chr14	75555183	75555344	0.0175423	0.00612381	0.00218311
11725051_a_at	FAIM2	chr12	50260679	50264436	0.019705	0.00700263	0.00218765
11763457_x_at	chr22	36921711	36922178	0.0280634	0.00973742	0.00221134
11724728_a_at	CD8A	chr2	87011729	87013094	-0.0216816	0.00698419	0.00221829
11729676_s_at	CDK17	chr12	96672039	96674057	-0.0269038	0.0092488	0.00222635
11724952_a_at	CPEB2	chr4	15067777	15071777	-0.0287885	0.0101777	0.00223692
11728036_a_at	CMTM5	chr14	23848683	23848981	0.017301	0.00649421	0.00224879
11749115_x_at	BCR	chr22	23657620	23660224	-0.028162	0.0101284	0.00225277
11747185_x_at	ANK1	chr8	41510739	41521260	0.0266517	0.00866343	0.00226518
11748641_a_at	ZADH2	chr18	72907063	72914295	-0.0256723	0.00944947	0.00226791
11735120_a_at	SREBF1	chr17	17720570	17722548	0.0188121	0.00648617	0.00227786
11756037_x_at	NGLY1	chr3	25760435	25761682	-0.0165045	0.0058714	0.00228104
11759068_at	RIF1	chr2	152331371	152333863	-0.02412	0.00837088	0.00229409
11745039_a_at	ADCK2	chr7	140372953	140379083	0.0207585	0.00737147	0.00230005
11750871_a_at	PAPSS2	chr10	89503130	89503398	0.0237928	0.00808589	0.00230087
11726258_at	RNF141	chr11	10533225	10539287	-0.0255343	0.00876188	0.00232331
11715646_a_at	ADIPOR1	chr1	202909951	202910829	0.0161561	0.00554675	0.00233695
11754969_x_at	GRM4	chr6	33989628	33990647	0.0190099	0.00650818	0.00234689
11735674_a_at	AKAP14	chrX	119037177	119054679	-0.0253378	0.00889208	0.00234803
11717505_a_at	TRAM2	chr6	52362200	52369552	0.0258538	0.00937881	0.00235306
11743193_a_at	PARD6G	chr18	77915115	77918489	0.0281698	0.0101501	0.00235655
11717936_a_at	ERMP1	chr9	5784571	5787308	-0.0141998	0.00543144	0.00236996
11744126_a_at	PRKCSH	chr19	11559729	11560697	0.0178296	0.00632457	0.00238049
11717301_at	TACSTD2	chr1	59041099	59043166	-0.0513259	0.0171992	0.00238881
11727901_a_at	HPS1	chr10	100188908	100189399	0.0223105	0.00751186	0.00239256
11719523_s_at	TOR1B	chr9	132571621	132573560	-0.022376	0.00805432	0.00240309
11747514_a_at	GABARAPL2	chr16	75601935	75602303	0.0108089	0.00378149	0.00241563
11723624_a_at	PGM5	chr9	71111741	71145977	0.020056	0.00699126	0.00241658
11724595_at	RP2	chrX	46739121	46741793	-0.033623	0.0120679	0.00241941
11741344_x_at	EPB49	chr8	21938861	21940038	0.0175963	0.0058412	0.0024309
11752433_x_at	SMPD4	chr2	130910616	130910744	0.0363236	0.0131754	0.00243903
11722558_x_at	MPP1	chrX	154006959	154007628	0.0130256	0.00437822	0.00245056
11727560_a_at	FKBP7	chr2	179328391	179330658	-0.0182148	0.00692632	0.00246306
11722236_at	FBXO2	chr1	11708424	11708885	0.0333834	0.0123805	0.00246512
11733084_a_at	PALLD	chr4	169847364	169849608	-0.0207909	0.00765487	0.00246555
11755850_a_at	ZBTB10	chr8	81431458	81438500	-0.0311943	0.0107112	0.00247131
11748589_a_at	EFCAB6	chr22	44073871	44074043	-0.0208998	0.00721767	0.00247326
11746725_at	BTN2A3P	chr6	26423161	26423987	-0.0417245	0.0154033	0.00247824
11744223_x_at	ATP5D	chr19	1244056	1244824	0.0152649	0.00513153	0.00248012
11728679_a_at	CD163	chr12	7623409	7635358	-0.020833	0.00696015	0.00248733
11728772_a_at	CAAP1	chr9	26840683	26842645	-0.0228978	0.00849011	0.00250897
11738037_at	PDE6C	chr10	95421816	95425767	-0.0223724	0.00770136	0.00251362
11762326_at	CRISPLD2	chr16	84879392	84879756	0.0172111	0.00643827	0.0025347
11728661_a_at	GABARAPL2	chr16	75609506	75611779	0.00892691	0.00309073	0.00253788
11719545_a_at	ZFAND2B	chr2	220072978	220074373	0.0173727	0.0058856	0.00254219
11760509_x_at	HAGH	chr16	1858873	1859447	0.0128845	0.00417729	0.00255346
11763499_a_at	ZNF202	chr11	123594885	123597699	-0.0234324	0.00875443	0.00255811
11731760_a_at	RAD52	chr12	1023058	1023364	0.0158624	0.00573554	0.00255906
11721032_s_at	FAM107A	chr3	58549844	58553091	0.0189135	0.00694805	0.00255974
11749181_x_at	MBD1	chr18	47795211	47800233	0.0160055	0.00561466	0.00256039
11749321_a_at	MICU1	chr10	74127098	74167795	0.0153636	0.00579237	0.00256432
11761539_a_at	C20orf96	chr20	257210	257520	0.0283384	0.0103191	0.00259202
11716610_a_at	AP2S1	chr19	47341423	47341805	0.0126616	0.00447984	0.00261889
11724284_at	FRMD4A	chr10	13685706	13689035	0.0289339	0.00991325	0.00262013
11739341_a_at	TGDS	chr13	95226308	95231027	-0.0285696	0.0106419	0.00262255
11735383_s_at	C18orf1	chr18	13645126	13652754	-0.0260178	0.00924189	0.00263136
11763629_s_at	RP5-837J1.2	chr17	33332107	33336762	-0.0358572	0.0128927	0.00264223
11748969_a_at	MCOLN1	chr19	7593987	7595387	0.0195393	0.00659213	0.00264464
11718417_a_at	ECSIT	chr19	11616733	11618524	0.0163119	0.00610077	0.00265595
11742303_a_at	ASPH	chr8	62577284	62578165	-0.0340279	0.0117377	0.00266656
11754275_s_at	ST6GALNAC4	chr9	130670165	130670860	0.0271023	0.00950827	0.00268406
11750072_s_at	RTP1	chr3	186915274	186919253	0.0221404	0.00836479	0.00268854
11722323_a_at	NFASC	chr1	204985436	204991950	0.0152406	0.0055316	0.00269024
11751424_a_at	chr1	209935860	209936215	0.00960495	0.00351179	0.00269112
11726862_a_at	FOXO4	chrX	70321927	70323385	0.0175794	0.00601507	0.00271268
11736020_a_at	OPTN	chr10	13169745	13180291	0.0152741	0.00521829	0.00271595
11726238_s_at	TRIM36	chr5	114515672	114516243	0.0204598	0.00793231	0.00273358
11722500_a_at	LYSMD3	chr5	89811428	89815301	-0.0228931	0.00822798	0.00275418
11754348_s_at	AC010536.1	chr16	87731749	87734639	-0.0214943	0.0074082	0.00276376
11730824_at	COX19	chr7	1005711	1009092	-0.0140209	0.00516218	0.00276735
11718049_s_at	GLRX	chr5	95149553	95150661	-0.0398275	0.0138271	0.00277083
11721537_a_at	COL4A3BP	chr5	74667158	74670016	-0.0278754	0.00965143	0.00277292
11717998_a_at	MPLKIP	chr7	40172342	40174258	0.0261632	0.00938308	0.00277601
11721246_x_at	BGN	chrX	152773706	152775012	0.015232	0.00549566	0.00277694
11761981_at	FAM120A	chr9	96291635	96293688	-0.0307379	0.0115969	0.00277763
11718173_a_at	PNKD	chr2	219208223	219211516	-0.0310247	0.0114317	0.00277811
11721758_at	TMEM47	chrX	34645181	34648608	-0.0206685	0.00727146	0.00279305
11731981_a_at	ADTRP	chr6	11766507	11768616	-0.0223164	0.00839133	0.00279504
11747661_x_at	EPB49	chr8	21937691	21940038	0.0240523	0.00860602	0.0027956
11753998_a_at	CD58	chr1	117064409	117078850	-0.0335673	0.012344	0.00280831
11745828_x_at	BNIP3L	chr8	26267880	26270645	0.00764026	0.00264761	0.00282114
11717451_at	NEK7	chr1	198288542	198291550	-0.0420867	0.0146365	0.00282939
11727939_a_at	SLC45A3	chr1	205626979	205628799	0.0287795	0.0109925	0.00283317
11729481_s_at	GUK1	chr1	228336072	228336685	0.0112332	0.0038602	0.00283401
11752043_x_at	GRID1	chr10	87359312	87362458	0.0181043	0.00680418	0.00285529
11730026_x_at	PQBP1	chrX	48759496	48760420	0.00767889	0.00263323	0.00285536
11717755_x_at	SEC14L1	chr17	75209396	75212988	0.014938	0.00524916	0.00285883
11740893_a_at	RASSF7	chr11	563189	564021	0.0200627	0.00750374	0.00285968
11716716_x_at	CTSB	chr8	11700033	11702731	0.0180361	0.00638727	0.0028664
11742543_at	OR6Y1	chr1	158516918	158517895	0.0139983	0.00487958	0.00286904
11749240_a_at	GRAMD3	chr5	125821378	125824584	-0.0250149	0.00918019	0.00288002
11720899_a_at	GRAMD1C	chr3	113664245	113666021	-0.0290562	0.0105072	0.00289553
11739078_x_at	NFE2L1	chr17	46135657	46138849	0.0161219	0.00575032	0.00290323
11719021_at	WDFY1	chr2	224740064	224743447	-0.0319297	0.0113847	0.00290863
11749066_s_at	BGN	chrX	152772505	152775012	0.025123	0.00925356	0.00291833
11732310_a_at	CTU2	chr16	88780791	88781794	-0.0224591	0.00802776	0.00292414
11721558_at	FBXO41	chr2	73481810	73486172	0.0165787	0.0057865	0.00292426
11715517_s_at	SLC25A39	chr17	42396993	42397804	0.011832	0.00412792	0.0029253
11722718_a_at	BAIAP2	chr17	79080545	79083187	0.0158099	0.00600921	0.00293514
11749569_a_at	CAPRIN1	chr11	34118743	34120605	0.0129167	0.00471823	0.00293811
11731157_at	ERCC4	chr16	14041471	14046202	-0.0243833	0.00907377	0.00294319
11718374_at	WDR5	chr9	137023015	137025093	0.0186115	0.00670137	0.00294876
11745971_s_at	EIF3B	chr7	2419029	2420380	0.00622421	0.00224419	0.00295035
11759776_at	GTDC1	chr2	144763318	144765102	-0.0256246	0.00985217	0.00295379
11743633_a_at	STX2	chr12	131274145	131276522	0.0276519	0.0100047	0.00295771
11716433_s_at	SCD5	chr4	83550692	83552670	-0.031921	0.0115288	0.00297119
11761443_a_at	KALRN	chr3	124393208	124394274	0.0139882	0.00496398	0.00297497
11725571_at	TAOK2	chr16	30002368	30003582	0.0145615	0.00527845	0.00298551
11761957_x_at	chr4	419224	432421	-0.0383378	0.0141879	0.00299098
11748590_x_at	EFCAB6	chr22	44073871	44127691	0.018693	0.00682411	0.00300313
11750285_a_at	NFIX	chr19	13186349	13192669	0.0200239	0.00707326	0.00300423
11720161_at	CXCL13	chr4	78532142	78532988	0.0155671	0.00574334	0.00300534
11740494_a_at	SLC6A12	chr12	299243	304493	0.0218424	0.00775564	0.00301097
11740554_a_at	PHOSPHO1	chr17	47300724	47302493	0.0154148	0.00549592	0.00301285
11722683_a_at	MECP2	chrX	153287024	153296901	0.0103316	0.00380196	0.00301996
11748909_a_at	BNIP3L	chr8	26265516	26265892	0.00985327	0.00339469	0.00302534
11747809_a_at	PFKFB4	chr3	48555117	48561032	0.0263831	0.00962434	0.00303589
11725668_at	HS2ST1	chr1	87570153	87575681	-0.0208811	0.00763509	0.00303594
11721930_a_at	TMCC2	chr1	205240941	205242471	0.0133831	0.00488235	0.00306146
11715124_s_at	CACNG8	chr19	54485334	54493469	0.0143	0.00527022	0.00307928
11732207_a_at	GLRA2	chrX	14748329	14749934	0.0254426	0.0100034	0.00308103
11749515_x_at	SHKBP1	chr19	41096150	41097301	0.0185147	0.00637941	0.00311263
11725918_a_at	SOGA1	chr20	35405845	35415040	0.0283212	0.0105362	0.00311618
11735137_a_at	WIPI2	chr7	5265581	5267842	0.0301183	0.010911	0.00312008
11722010_a_at	AZI2	chr3	28362538	28365945	-0.0302701	0.0110759	0.00312023
11727631_s_at	APBA2	chr15	29409265	29410518	0.0148968	0.00526842	0.00313272
11762704_x_at	RP11-539E17.4	chr8	124213412	124214222	0.0214435	0.00856537	0.00313436
11735995_a_at	USP14	chr18	211133	214622	-0.0236687	0.00904683	0.00313555
11740501_a_at	SPECC1L	chr22	24810502	24813707	0.0163966	0.00587186	0.00313856
11759497_at	CHST11	chr12	105150727	105155792	-0.01663	0.00581881	0.00313874
11723921_at	BBS5	chr2	170374700	170382772	-0.0248761	0.00896702	0.0031403
11755937_a_at	AKAP4	chrX	49955406	49959087	-0.0230253	0.00839416	0.00316164
11734940_a_at	SLC16A9	chr10	61410523	61414347	0.0170323	0.00617903	0.00317048
11734344_a_at	TRIM10	chr6	30119722	30126406	0.0209196	0.00776351	0.00317842
11748358_a_at	MAN2C1	chr15	75656829	75660347	0.0207144	0.00734252	0.00318005
11740905_a_at	CCDC129	chr7	31690756	31693303	0.021074	0.00776355	0.00318111
11720143_at	CCSAP	chr1	229456758	229461158	-0.0222939	0.00831622	0.00318807
11752932_a_at	FCRL2	chr1	157737021	157740100	0.0213219	0.00813098	0.00319056
11731611_a_at	chr13	113833280	113833403	-0.0401543	0.0152619	0.00319359
11758550_x_at	C9orf91	chr9	117405414	117408702	0.0256884	0.00901295	0.00319825
11744222_a_at	ATP5D	chr19	1244056	1244824	0.0143869	0.00500278	0.00320626
11726796_a_at	NEXN	chr1	78408146	78409580	-0.0367763	0.0130183	0.00320967
11758875_at	C17orf51	chr17	21431571	21438799	0.0332496	0.0123492	0.00323028
11736631_a_at	APOBEC3H	chr22	39497242	39497509	0.0143321	0.00515391	0.00323334
11729291_a_at	SLC25A37	chr8	23428848	23432976	0.0152571	0.00525161	0.00323521
11742824_a_at	TMEM199	chr17	26688179	26690705	0.0251128	0.00873551	0.00323749
11745343_a_at	FAM53B	chr10	126370176	126370948	0.023568	0.00854181	0.00324985
11743219_a_at	GRID2	chr4	94693227	94695707	0.0198454	0.00766301	0.00325127
11757299_x_at	GUK1	chr1	228335107	228336648	0.0165173	0.00584961	0.00325428
11721355_a_at	YPEL3	chr16	30103635	30104120	0.00880104	0.0031002	0.00325764
11715710_s_at	CTSC	chr11	88026778	88027676	-0.0121395	0.00401272	0.00326669
11747248_a_at	MAP3K13	chr3	185165577	185167846	0.0225405	0.00862488	0.00327206
11753424_x_at	RAB11B	chr19	8466970	8467449	0.0143957	0.00527343	0.00328194
11756189_x_at	SAMD10	chr20	62605466	62606885	0.0166125	0.00621527	0.00328486
11728744_at	C4orf46	chr4	159587831	159590920	-0.0415954	0.0147964	0.00328633
11744862_x_at	DHRS7	chr14	60610838	60616905	-0.0122239	0.00446386	0.0032973
11748128_a_at	SLC25A32	chr8	104410863	104413889	0.0204332	0.00757062	0.00329857
11719473_s_at	IRF2BP2	chr1	234740015	234743598	-0.0116405	0.00415003	0.00332155
11725485_at	DIRC2	chr3	122598110	122599986	-0.0199587	0.00731793	0.00333959
11732604_a_at	TRIM45	chr1	117653682	117655075	-0.0240797	0.00880487	0.00334371
11722402_a_at	CSTF2	chrX	100088169	100093353	0.0222442	0.00786645	0.00335628
11756215_x_at	UBA52	chr19	18684103	18688269	0.00641569	0.00255547	0.00335956
11763606_a_at	VAV1	chr19	6848009	6854109	0.0108519	0.00400499	0.00336305
11721580_a_at	DIO2	chr14	80663873	80669631	-0.0241551	0.00893537	0.00339896
11735875_a_at	PCDHGA4	chr5	140734768	140737188	0.0191806	0.0068452	0.00340699
11718361_at	COIL	chr17	55027250	55038415	-0.0200751	0.0071325	0.00340996
11726099_at	NKAIN1	chr1	31652592	31654559	0.0159681	0.00596223	0.0034102
11734777_a_at	PCTP	chr17	53852153	53854748	0.0268456	0.00990637	0.00341083
11731561_a_at	APC	chr5	112173250	112181936	-0.0186469	0.00680756	0.00342001
11722633_a_at	NARG2	chr15	60711808	60715961	-0.0174617	0.00642912	0.00342979
11722154_a_at	SGMS2	chr4	108831506	108836203	-0.0294959	0.0110187	0.00343518
11746607_a_at	UBN1	chr16	4924212	4932361	0.0300974	0.0110984	0.00344881
11736472_a_at	ERBB2	chr17	37883942	37884915	0.0200832	0.00741219	0.00345444
11761716_at	COA3	chr17	40947165	40948171	0.0303291	0.0113221	0.00345532
11739127_a_at	DNAJB2	chr2	220149354	220151622	0.0209454	0.00803514	0.0034565
11756786_x_at	SLC38A9	chr5	54921673	54922487	-0.017569	0.00667037	0.00346051
11754540_x_at	ZNF814	chr19	58380747	58386594	-0.0406139	0.0145207	0.00346833
11747790_a_at	C22orf25	chr22	20050861	20053449	0.0210301	0.00779071	0.00346854
11733788_a_at	HSDL1	chr16	84155886	84163380	-0.02411	0.0086619	0.00348561
11716729_a_at	EMC3	chr3	10004221	10005881	0.0125921	0.00452145	0.00348637
11740071_x_at	PSMF1	chr20	1144962	1149022	0.0150497	0.00529197	0.0034865
11752425_s_at	URI1	chr19	30502001	30503806	-0.016975	0.00629621	0.00349433
11717501_a_at	HAGH	chr16	1858873	1866995	0.0141583	0.00474698	0.00349438
11737280_at	IFIT1B	chr10	91143076	91144962	0.0318427	0.0110721	0.00349761
11726719_a_at	GEMIN7	chr19	45593365	45594782	-0.024234	0.00953003	0.00349897
11733804_at	AMN	chr14	103396261	103397529	0.0128139	0.00490791	0.00351006
11734203_at	HBS1L	chr6	135356995	135359164	-0.0441656	0.0164649	0.00351306
11758532_s_at	IFT57	chr3	107879659	107881502	-0.0266635	0.0096797	0.00351351
11729271_a_at	ASB1	chr2	239352983	239360891	0.0182491	0.00663949	0.00351996
11739470_at	TMEM87B	chr2	112873661	112876895	-0.0184961	0.00677453	0.00354663
11757736_s_at	APCDD1	chr18	10487587	10488698	-0.0170429	0.00658265	0.00354864
11755972_a_at	MGEA5	chr10	103565800	103567658	-0.0173004	0.00637778	0.00355094
11730064_at	INSM2	chr14	36003248	36006260	-0.0159364	0.00591033	0.0035521
11759912_a_at	YJEFN3	chr19	19644508	19647142	0.0166199	0.0062255	0.00356608
11730956_a_at	P2RX1	chr17	3799886	3801843	0.0251832	0.00931518	0.00356656
11742768_a_at	FLRT3	chr20	14303634	14308204	-0.0191268	0.00748979	0.00357794
11734809_a_at	DTNA	chr18	32464692	32471808	-0.0245033	0.00945048	0.00358603
11740829_at	SYDE2	chr1	85622556	85624932	-0.0207446	0.00775797	0.00359095
11747898_a_at	PPFIA3	chr19	49642925	49646261	0.0209951	0.00793011	0.00359888
11737040_s_at	PHLDB2	chr3	111693270	111695364	-0.0230994	0.00856337	0.00360495
11744445_a_at	DUSP14	chr17	35872283	35873603	0.0173067	0.00653653	0.00360581
11731850_a_at	COLQ	chr3	15491640	15498086	0.0241435	0.00890987	0.00361875
11738893_s_at	TPM1	chr15	63358095	63358375	0.0240313	0.00861055	0.00361877
11722120_a_at	KNTC1	chr12	123104589	123110926	-0.0275429	0.010505	0.00362234
11749289_a_at	CHMP1A	chr16	89710839	89712495	0.0143672	0.00515408	0.00362518
11737389_x_at	MTMR11	chr1	149900543	149901808	0.0229259	0.00882017	0.00363364
11716982_at	C3orf26	chr3	99886582	99897447	-0.0279099	0.01075	0.00363364
11748859_a_at	TFEC	chr7	115580003	115596847	-0.0272634	0.0102565	0.00363752
11752306_a_at	AGTPBP1	chr9	88161455	88236200	-0.0157147	0.00566597	0.00363786
11743618_at	ITGA2	chr5	52386349	52390609	-0.0197044	0.0074099	0.00364314
11754772_s_at	NR4A1	chr12	52451136	52451314	0.0196986	0.00733656	0.00364584
11727155_a_at	TRIOBP	chr22	38169790	38172563	0.033157	0.0123539	0.00364896
11746536_a_at	WSB2	chr12	118470712	118472163	-0.0298756	0.0110198	0.0036512
11722172_a_at	TOLLIP	chr11	1295601	1298483	0.0177266	0.00618175	0.0036541
11753282_a_at	CMTM4	chr16	66655583	66657405	-0.0262559	0.00945757	0.00366198
11759059_at	ZNF134	chr19	58131528	58134721	-0.0325184	0.0121243	0.00366362
11744425_a_at	KIAA0101	chr15	64657193	64658274	-0.0249803	0.00919743	0.00368025
11737270_a_at	ASB4	chr7	95157125	95158113	0.0193031	0.00742524	0.00368701
11747995_x_at	TBC1D1	chr4	38047438	38091738	0.0145988	0.00568379	0.00370685
11718331_a_at	NAPB	chr20	23355159	23358123	-0.0208259	0.0079615	0.00373772
11751366_a_at	GEMIN4	chr17	647654	652591	0.0247972	0.00911823	0.00375511
11759076_at	chr6	27777842	27778314	0.0246045	0.00996003	0.00375621
11733666_a_at	C14orf118	chr14	76668034	76680686	-0.0290473	0.0100787	0.00377155
11717449_a_at	ASCC2	chr22	30184597	30185173	0.0137422	0.00492776	0.00379059
11753474_a_at	BRF1	chr14	105692971	105695250	0.019902	0.00766425	0.00380656
11725856_a_at	DNAH1	chr3	52433561	52434507	-0.013647	0.00498803	0.0038193
11757805_a_at	ATRAID	chr2	27439242	27440046	0.0124825	0.00456849	0.00382767
11739282_a_at	TRIM23	chr5	64885507	64887775	-0.0269061	0.0107172	0.00383598
11716550_at	HES1	chr3	193855472	193856521	0.0196686	0.00746379	0.00384403
11756501_a_at	TMEM38B	chr9	108536146	108538893	-0.0280722	0.0108854	0.00384475
11736723_a_at	PDLIM7	chr5	176918760	176919971	0.0213844	0.0079662	0.00385894
11750992_x_at	SHMT2	chr12	57627532	57628718	0.0228336	0.00863694	0.00386474
11720725_at	ZYG11B	chr1	53287111	53293014	-0.0291144	0.0106604	0.00386647
11748626_a_at	SEMA4F	chr2	74901625	74901803	0.0193332	0.00738058	0.00388893
11746532_s_at	BDKRB2	chr14	96704053	96710666	0.0132393	0.00503951	0.00389065
11719190_a_at	STXBP3	chr1	109351405	109352148	-0.0347196	0.0129388	0.00389284
11715231_x_at	RPL36	chr19	5690042	5691401	0.0431357	0.0159402	0.00390046
11730421_x_at	FLVCR1	chr1	213068558	213072705	-0.0324209	0.012152	0.0039031
11726535_a_at	MORN5	chr9	124929047	124937972	0.0237005	0.00869948	0.00390667
11756068_a_at	BACE2	chr21	42647298	42648524	0.0237232	0.00912616	0.00390941
11721138_x_at	LSM6	chr4	147104064	147111198	-0.0172871	0.0064917	0.00391338
11753879_x_at	chr5	55230923	55272142	0.0179139	0.00677095	0.00391748
11731996_at	TRIM58	chr1	248039202	248041507	0.0131871	0.00460448	0.00391749
11751396_a_at	SRCIN1	chr17	36707915	36708830	0.0177575	0.00678772	0.00393136
11726489_at	SLC4A1	chr17	42325753	42330739	0.0274239	0.00993515	0.00393801
11736919_at	ATAD5	chr17	29221582	29222887	-0.0297958	0.0115964	0.00394692
11726799_a_at	SERPINA4	chr14	95034466	95036250	0.0216187	0.0080293	0.00395551
11723273_at	FEM1C	chr5	114856608	114861314	-0.0130018	0.00480105	0.00396533
11750376_a_at	KCNMA1	chr10	78644639	78647273	0.0202628	0.00761262	0.0040009
11743665_at	SPEN	chr1	16254586	16262761	-0.0209121	0.00746273	0.00400319
11724514_a_at	GPD1L	chr3	32207306	32210205	-0.0216046	0.00809644	0.00400485
11745042_s_at	JRK	chr8	143738874	143747746	0.0263438	0.0103367	0.00400632
11748274_s_at	FDFT1	chr8	11689027	11696818	0.00835937	0.00316803	0.00400859
11745271_x_at	OPTN	chr10	13174067	13180291	0.0145806	0.00513658	0.00400906
11733571_at	NKX2-8	chr14	37049216	37050669	0.0168152	0.00617308	0.00401493
11739895_a_at	USP1	chr1	62915917	62917475	-0.0263574	0.00949691	0.00401562
11739219_s_at	CACUL1	chr10	120440494	120445680	-0.0105649	0.00388076	0.00402054
11735531_x_at	NPW	chr16	2069521	2070756	0.0218138	0.00827588	0.00402379
11734353_x_at	ANK1	chr8	41510739	41521260	0.0287923	0.00985217	0.00402829
11761120_at	TARBP2	chr12	53895799	53896913	0.0271828	0.0109221	0.00402957
11748452_a_at	ARHGEF39	chr9	35662964	35664847	0.0166404	0.00616968	0.00403669
11751655_a_at	OAZ1	chr19	2270660	2273487	0.0131428	0.00472731	0.00403876
11730467_at	NTN1	chr17	9142957	9147317	-0.027978	0.0110286	0.0040426
11746156_x_at	IRF9	chr14	24633272	24636611	0.015282	0.00548568	0.00404379
11734126_a_at	NOD1	chr7	30464143	30465326	0.0226236	0.00844641	0.00407562
11718010_at	SLC25A22	chr11	790475	792068	0.0175324	0.00640267	0.00408051
11728467_at	MAST1	chr19	12975860	12978466	0.0214557	0.00832607	0.0040808
11729388_a_at	MIER1	chr1	67452086	67454302	-0.0273141	0.0106178	0.00409658
11736220_x_at	C22orf25	chr22	20052065	20053449	0.010187	0.00352523	0.00410366
11758069_s_at	C1orf186	chr1	206238872	206239579	-0.028117	0.0109638	0.00410524
11735127_a_at	N4BP3	chr5	177548475	177553088	0.0147201	0.00541923	0.00410755
11717879_a_at	PPFIA1	chr11	70202267	70218496	0.0168314	0.00621853	0.00410909
11726780_x_at	YPEL3	chr16	30103635	30106467	0.00857796	0.00311294	0.00411113
11755705_a_at	C17orf109	chr17	73636871	73637484	0.0209646	0.00815544	0.00411672
11762888_x_at	DIO3OS	chr14	102023641	102026748	0.015918	0.00616938	0.00412114
11757706_a_at	DCUN1D5	chr11	102932805	102933143	-0.0319432	0.0122108	0.00413534
11750423_a_at	SEPSECS	chr4	25121627	25125847	-0.0284348	0.0104004	0.00414365
11726304_x_at	MFSD4	chr1	205569534	205572046	-0.0221044	0.00819153	0.00416281
11743398_s_at	STARD3NL	chr7	38269524	38270272	-0.0291628	0.0105924	0.00417585
11751182_a_at	DBT	chr1	100676099	100676680	-0.0272146	0.0105879	0.00418517
11722108_at	PCNX	chr14	71576512	71582099	-0.0296231	0.010821	0.0042194
11723343_at	TRIM35	chr8	27142404	27145644	-0.0297338	0.0113838	0.00421997
11750994_a_at	SYAP1	chrX	16778355	16783459	-0.0246888	0.00939349	0.00422033
11762597_x_at	LAMA5	chr20	60916942	60921271	0.026132	0.0100547	0.00423146
11732448_a_at	EXOG	chr3	38565392	38567442	0.0345715	0.0129469	0.00424158
11750863_a_at	PHF19	chr9	123617977	123620564	0.0204926	0.00755039	0.00424268
11755469_x_at	MCM7	chr7	99690351	99691964	0.0141277	0.00545725	0.00424652
11715181_x_at	KRTAP10-9	chr21	46047040	46048294	0.0559076	0.0200704	0.0042483
11757827_a_at	TTC9B	chr19	40721965	40722179	0.0237551	0.00859939	0.00425035
11754164_a_at	BCL2L15	chr1	114429871	114430169	-0.0218884	0.0083267	0.00425921
11749551_a_at	RNGTT	chr6	89387713	89554240	-0.0183934	0.00719332	0.00426954
11755456_a_at	AP2S1	chr19	47349250	47349399	0.0153946	0.00555299	0.00428271
11749159_a_at	SCG3	chr15	52011605	52013223	-0.0232918	0.00902807	0.00428614
11716228_x_at	MPDU1	chr17	7490744	7491510	0.0194517	0.00731362	0.00430332
11733651_x_at	FAM228B	chr2	24384376	24392509	-0.0227042	0.00850649	0.00431562
11717887_s_at	PTPN12	chr7	77268536	77269388	-0.036629	0.0138705	0.00432
11745420_a_at	C3orf35	chr3	37458510	37459865	0.0328729	0.0119768	0.00432162
11763299_a_at	UBE3B	chr12	109971462	109972876	-0.0280268	0.010603	0.00433249
11729660_a_at	AIFM3	chr22	21333560	21335649	0.025915	0.0102928	0.00433526
11725546_a_at	OPCML	chr11	132284871	132307253	0.0222945	0.00822086	0.00436629
11730210_a_at	TRIM46	chr1	155156273	155157447	0.0147522	0.00562969	0.00436776
11720285_s_at	TRAK1	chr3	42251259	42254115	-0.0224885	0.00814392	0.00440405
11739558_at	RFWD3	chr16	74655292	74657969	0.0216571	0.0085751	0.00441318
11757950_s_at	CHSY1	chr15	101715928	101719185	-0.0278966	0.0105968	0.00441848
11747987_x_at	ZNF791	chr19	12738535	12742735	-0.0271808	0.0107195	0.00441926
11755351_a_at	TCF7	chr5	133479283	133483674	0.0188535	0.00750516	0.00442073
11717452_x_at	NEK7	chr1	198288542	198291550	-0.0432715	0.0154777	0.00444654
11748858_a_at	BABAM1	chr19	17387304	17387718	0.0308108	0.0113751	0.00445265
11730849_at	ABHD13	chr13	108881547	108886603	-0.0309671	0.0116752	0.00446962
11756315_a_at	LRRC34	chr3	169511261	169514157	-0.0330904	0.0127727	0.0044762
11730196_at	RNF187	chr1	228681584	228683467	0.0188296	0.00697385	0.00450808
11719793_a_at	MAP3K11	chr11	65365226	65366099	0.0142628	0.00546811	0.00450929
11715462_x_at	LYZ	chr12	69746933	69748014	-0.00766351	0.00278979	0.00451879
11721936_a_at	CHN2	chr7	29552180	29553944	-0.0288905	0.0112095	0.00452021
11731765_a_at	LGALS12	chr11	63283035	63284246	0.0270999	0.0100377	0.00454785
11763736_a_at	MBNL3	chrX	131503345	131518726	0.0233674	0.00854385	0.00455763
11755146_a_at	SGIP1	chr1	67208756	67213982	-0.0194639	0.00736584	0.00455771
11756572_x_at	IRF3	chr19	50162829	50165585	0.014275	0.00516712	0.00455857
11749992_x_at	SIGLEC15	chr18	43417478	43423840	0.0237099	0.00874922	0.00457499
11720182_at	SMG8	chr17	57290090	57292608	0.0195717	0.00779605	0.00458031
11740714_a_at	SLC1A5	chr19	47278140	47280366	0.019994	0.00709111	0.00458399
11739298_a_at	LRRFIP1	chr2	238671246	238674558	-0.0215666	0.00801134	0.00458625
11737024_s_at	DRD1	chr5	174867675	174870585	-0.0181043	0.00729423	0.00459193
11716434_at	SCD5	chr4	83550692	83552670	-0.0231559	0.0092704	0.00459743
11758519_s_at	PLOD3	chr7	100849258	100849717	0.030365	0.0115722	0.00459777
11734095_x_at	ZNF845	chr19	53854071	53858122	-0.0294415	0.0110722	0.00462964
11716176_s_at	METAP2	chr12	95907428	95909615	-0.0542887	0.0203037	0.00463937
11743988_x_at	VARS	chr6	31750189	31752279	0.0185044	0.00676039	0.00464802
11756338_x_at	DHRS11	chr17	34952727	34957235	0.0244263	0.0094988	0.00465049
11746647_a_at	NSD1	chr5	176562088	176563031	-0.00894399	0.00337166	0.00466858
11741692_a_at	CDKL1	chr14	50805664	50807950	0.0211917	0.00777851	0.00467203
11721062_s_at	ARFGEF2	chr20	47649560	47653230	-0.0193537	0.00741411	0.00468367
11750373_a_at	BRCA1	chr17	41196312	41197819	0.0281733	0.0105558	0.00469214
11727012_a_at	CELF4	chr18	34823010	34825160	0.0321178	0.0124068	0.00469718
11717797_at	ZER1	chr9	131492065	131502398	0.0146626	0.00538161	0.00469868
11729298_a_at	SDE2	chr1	226170403	226173224	-0.0324668	0.0120359	0.00469916
11723066_a_at	NAIF1	chr9	130823512	130826179	0.0185699	0.00716461	0.00471411
11750936_a_at	HFM1	chr1	91843000	91844771	-0.0169153	0.00671432	0.00472322
11733096_a_at	UBL7	chr15	74738318	74742016	0.0177741	0.00660597	0.00472688
11720311_a_at	XRCC5	chr2	217054948	217059709	-0.0145392	0.00583731	0.00473742
11740154_s_at	ZNF384	chr12	6775643	6777281	0.01185	0.0042458	0.00474333
11725280_a_at	PRDM8	chr4	81123068	81125483	-0.0246961	0.00891215	0.00475398
11734345_a_at	TRIM10	chr6	30119722	30122263	0.0302395	0.0116006	0.00476192
11719123_a_at	TIMELESS	chr12	56810903	56811570	-0.0250758	0.00982182	0.00476369
11742577_at	OR6C6	chr12	55688072	55689016	-0.0205285	0.00830872	0.00476739
11723670_a_at	BNIP2	chr15	59951345	59956319	-0.0313517	0.0120806	0.00477829
11720306_at	SERP1	chr3	150259781	150262285	-0.0123342	0.00479505	0.00478772
11719597_a_at	EHD3	chr2	31489043	31492313	0.028461	0.010511	0.00480296
11733454_a_at	CCDC41	chr12	94702056	94702693	-0.0256972	0.00994201	0.00480311
11738212_at	NOTO	chr2	73435528	73439641	0.0198452	0.00770486	0.00481259
11718047_a_at	ITPK1	chr14	93406203	93408249	0.0122912	0.00452028	0.00481424
11726864_x_at	FOXO4	chrX	70321927	70323385	0.0190797	0.00711654	0.00481697
11732299_at	KIAA1715	chr2	176788620	176794927	-0.0194624	0.00752607	0.00481894
11749546_a_at	SLC39A6	chr18	33688495	33689708	-0.0348692	0.0133983	0.00482031
11746893_a_at	MPP1	chrX	154006959	154007628	0.0123419	0.004429	0.00482441
11724223_at	YIPF4	chr2	32530558	32537002	-0.0275542	0.0101485	0.00483077
11719840_at	PHLDA3	chr1	201434620	201435306	0.0128775	0.0049118	0.00483983
11717193_a_at	OST4	chr2	27294194	27294517	0.010308	0.00389072	0.00483984
11729121_a_at	MKKS	chr20	10393178	10394579	-0.0295831	0.0109901	0.00484633
11729385_at	FOXF1	chr16	86546531	86548076	0.0194829	0.00737467	0.00484739
11716477_x_at	LARP1	chr5	154193447	154197167	0.0135566	0.00506473	0.00487308
11727807_at	FECH	chr18	55215515	55218078	0.0382305	0.0135648	0.00487593
11720640_x_at	MRPS27	chr5	71515236	71516975	0.0172502	0.00692041	0.00488144
11733119_a_at	SLC35B4	chr7	133974084	133979831	-0.0243149	0.00901645	0.00488401
11749081_x_at	ARSA	chr22	51065019	51066607	0.0139863	0.0056461	0.00489587
11743899_x_at	LIN54	chr4	83845756	83849456	0.0211869	0.00794439	0.00491509
11747745_a_at	chr2	26505713	26505792	0.0142303	0.00550116	0.00492655
11739597_at	EIF2C4	chr1	36319098	36323491	-0.0181875	0.00644947	0.00493123
200075_PM_s_at	GUK1	chr1	228335107	228336685	0.0128519	0.00468982	0.00493714
11717008_a_at	BNIP3L	chr8	26267880	26270645	0.00668356	0.00244863	0.00493872
11747252_a_at	GTF2F1	chr19	6379580	6380701	0.00947189	0.00363803	0.00494797
11720385_a_at	MRC2	chr17	60768310	60770958	0.02239	0.00879626	0.00495164
11719735_a_at	BAG6	chr6	31606805	31608083	0.00955315	0.00355909	0.00496365
11736829_a_at	MAP3K7	chr6	91223292	91226400	-0.0312312	0.0125616	0.00497552
11742856_a_at	ASNSD1	chr2	190532490	190535557	-0.0362917	0.0142297	0.00498711
11757473_x_at	NSUN5	chr7	72716514	72717737	0.0156207	0.00581583	0.0049893
11755749_x_at	C5orf38	chr5	2752245	2754487	0.0219728	0.00830888	0.00499237
11723405_s_at	SCMH1	chr1	41492872	41493991	0.0215073	0.00852597	0.00501604
11726588_a_at	NPTN	chr15	73862491	73862764	0.00928631	0.00368708	0.00501902
11716817_a_at	ENOPH1	chr4	83381134	83382244	-0.0336912	0.0127808	0.00504056
11756904_a_at	STAB2	chr12	104157270	104160505	0.0230759	0.00859592	0.0050564
11756887_a_at	TENC1	chr12	53457528	53458156	0.018315	0.00710088	0.00506196
11760408_at	TSC2	chr16	2103343	2104083	0.0176791	0.00647015	0.00506437
11760374_at	CYP19A1	chr15	51513576	51514722	0.0239823	0.00897085	0.0050682
11745532_a_at	ZNF518A	chr10	97915954	97923517	-0.0283135	0.0107113	0.00509545
11749470_a_at	TRPM8	chr2	234894332	234916747	0.0252731	0.00939378	0.00509581
11762118_at	CHI3L2	chr1	111784849	111785256	0.0244876	0.00991509	0.00510684
11757142_s_at	chr1	28906424	28908383	0.0222281	0.00828244	0.00512138
11736055_at	C10orf32	chr10	104622630	104624718	0.0252218	0.0102726	0.00513073
11744443_x_at	CCDC82	chr11	96085933	96086878	-0.0210426	0.0084711	0.00515205
11729880_x_at	ZNF445	chr3	44481262	44490231	-0.0340663	0.0135179	0.00515342
11756698_a_at	AKT2	chr19	40740405	40741054	0.0103735	0.00409138	0.00515752
11728615_at	GPR3	chr1	27720298	27722318	-0.0159815	0.00612763	0.00515786
11750204_x_at	TRUB1	chr10	116734882	116737430	-0.0317674	0.011655	0.00516599
11759412_at	CDH11	chr16	64977656	64982002	0.0219769	0.00870146	0.0051848
11716118_a_at	PDIA4	chr7	148700154	148701301	-0.0261726	0.0101548	0.00519098
11743567_s_at	ACBD3	chr1	226332380	226334522	-0.0271563	0.0103281	0.00520424
11721687_at	ID4	chr6	19839441	19840915	-0.0233357	0.00945055	0.00520693
11724921_x_at	VPS13B	chr8	100887646	100889808	-0.0213013	0.00842455	0.0052125
11756824_a_at	SLC24A6	chr12	113748039	113754806	0.0183478	0.00728826	0.00522135
11731491_a_at	HK1	chr10	71160747	71161638	0.0130826	0.00474156	0.00522446
11726321_a_at	ERO1L	chr14	53106634	53113842	-0.0280546	0.0105929	0.00522526
11726963_s_at	SGTB	chr5	64961755	64966184	-0.0279388	0.0111953	0.00523022
11731033_at	MSH3	chr5	80171570	80172279	-0.0258911	0.0101521	0.00524118
11759234_at	FABP12	chr8	82437216	82443613	0.0225984	0.00878886	0.00524383
11739159_at	FAM8A1	chr6	17608426	17611950	-0.017023	0.00663585	0.00525286
11737278_at	CYP7A1	chr8	59402737	59404333	-0.0174142	0.00689929	0.00525784
11748275_x_at	FDFT1	chr8	11689027	11696818	0.00765395	0.0027903	0.00526379
11747618_a_at	ADCK3	chr1	227165105	227170464	0.0203675	0.00801195	0.00526612
11724319_x_at	EPB49	chr8	21938861	21940038	0.0171162	0.00620526	0.00528381
11753612_x_at	DFFB	chr1	3773845	3801993	0.0143416	0.00551685	0.00528541
11756756_a_at	BLVRB	chr19	40953693	40957399	0.0206172	0.00775104	0.00530207
11738601_at	HIST1H4L	chr6	27840926	27841289	0.0366872	0.0142442	0.00530642
11761048_at	ANKRD46	chr8	101521980	101522867	0.0154072	0.00578752	0.00530738
11746573_s_at	RHOB	chr2	20646835	20649200	0.0265603	0.0107236	0.00531459
11719824_at	AC013461.1	chr2	174085878	174091874	-0.0224454	0.00891156	0.00532892
11756074_a_at	MMP7	chr11	102397717	102398403	0.017284	0.00698435	0.00534739
11722211_a_at	NASP	chr1	46083733	46084566	0.00927671	0.00333155	0.00535696
11717794_a_at	chr3	44961470	44961829	-0.0229101	0.00889407	0.00538605
11742621_at	OR5B21	chr11	58274648	58275578	0.024397	0.00989355	0.00538937
11734513_at	LRRC18	chr10	50117528	50118303	-0.0268498	0.0105885	0.00539689
11728411_at	CASZ1	chr1	10696661	10700116	0.0233882	0.0090416	0.00542106
11737759_x_at	RABGGTA	chr14	24734744	24737388	0.0294696	0.0117221	0.00542489
11715817_at	ZFP36L2	chr2	43449541	43452891	-0.00879922	0.00324294	0.00543344
11716997_x_at	TSPAN4	chr11	865918	867116	0.0170986	0.00668214	0.00544391
11731022_a_at	ATXN7	chr3	63985126	63989138	-0.0233914	0.00969281	0.00547541
11762389_at	USP38	chr4	144134734	144136730	0.0187071	0.00761029	0.00550375
11716143_a_at	SIGMAR1	chr9	34634719	34635855	0.0139084	0.00544358	0.00550422
11723125_s_at	MORC3	chr21	37747441	37748944	-0.0309515	0.0116723	0.00550932
11735475_at	HBQ1	chr16	230452	231180	0.018596	0.00718533	0.00551836
11755613_a_at	FERMT1	chr20	6055492	6057993	-0.0199909	0.00774638	0.0055187
11751129_a_at	MAPK4	chr18	48255528	48258194	0.017859	0.00697657	0.00552086
11740771_a_at	KALRN	chr3	124437772	124440036	0.022725	0.008958	0.00553269
11751897_x_at	EIF4G3	chr1	21132972	21133993	-0.0332603	0.0130968	0.00553313
11747766_a_at	ARID5A	chr2	97216311	97218375	0.0133824	0.00512854	0.00553811
11732668_a_at	APITD1	chr1	10511434	10512210	0.0242592	0.00901801	0.00554263
11747843_x_at	MXRA8	chr1	1288069	1289889	0.0255338	0.00951126	0.00554946
11719691_x_at	TWSG1	chr18	9399344	9402418	-0.02488	0.0093224	0.0055638
11751108_x_at	MRC2	chr17	60769592	60770958	0.0348444	0.0136975	0.0055647
11753257_a_at	CXCL12	chr10	44872581	44874171	0.0203522	0.00801063	0.00556744
11731322_at	C22orf31	chr22	29454660	29456831	0.0168541	0.00681315	0.0055688
11723545_a_at	PLD1	chr3	171318195	171323206	0.0207891	0.00831123	0.00556962
11758114_x_at	SKAP2	chr7	26706681	26709275	-0.013032	0.00500638	0.00557575
11741646_s_at	ATXN7L1	chr7	105245514	105251050	-0.023461	0.00912987	0.00558061
11758660_s_at	DLX4	chr17	48051065	48052321	0.0239242	0.00962812	0.00559084
11724146_at	RAB38	chr11	87846431	87847308	0.0141126	0.00534186	0.00563075
11742284_at	RP11-702L6.4	chr3	109212986	109214014	-0.0170169	0.0065825	0.00563211
11756497_a_at	VWCE	chr11	61025762	61026784	0.0230091	0.00830138	0.00563634
11744943_a_at	RHBDL1	chr16	727459	728268	0.0164893	0.00649016	0.00563805
11758810_at	chr8	121383391	121384275	-0.0279296	0.0110335	0.00564288
11747225_x_at	SLC30A5	chr5	68389473	68400567	-0.0279604	0.011372	0.00564623
11759901_x_at	chr15	55647448	55653142	-0.0258095	0.0101269	0.00564786
11726151_x_at	PPIP5K2	chr5	102537223	102538937	-0.0297009	0.0115225	0.0056644
11740573_a_at	BEND7	chr10	13480484	13481497	0.0193428	0.00746504	0.00567332
11715700_s_at	WDR6	chr3	49052258	49053386	0.00657629	0.0024109	0.00567783
11763245_at	chr4	120221491	120222076	-0.0226311	0.00861672	0.00568443
11740173_a_at	SOCS5	chr2	46985658	46990268	0.0415098	0.0168746	0.00570608
11748758_a_at	SLC2A5	chr1	9095166	9097848	-0.0247913	0.00987845	0.0057087
11752084_a_at	KLHL6	chr3	183205319	183210016	0.0187863	0.00663341	0.00572032
11733238_a_at	RPGRIP1L	chr16	53631595	53636100	-0.0199258	0.00764958	0.00572194
11740012_a_at	NEIL3	chr4	178274462	178275433	0.032548	0.0120109	0.00572671
11754492_x_at	PLCB2	chr15	40580108	40581119	0.0147223	0.00579174	0.0057282
11731052_a_at	KIAA1377	chr11	101857563	101871789	-0.0220846	0.00867707	0.00575968
11745939_a_at	DNAJC6	chr1	65876933	65881552	0.0221323	0.00854697	0.00576764
11732998_at	MCM6	chr2	136597196	136598521	-0.0216662	0.008392	0.00577082
11741366_a_at	TEAD2	chr19	49843857	49844694	0.024128	0.00906417	0.00577475
11746514_a_at	KIF21B	chr1	200938520	200943322	0.0216543	0.00825015	0.0057974
11739744_x_at	MXI1	chr10	112044582	112047123	0.00995359	0.0037012	0.00580041
11741338_a_at	STK32A	chr5	146752732	146755479	-0.0180361	0.00733624	0.00580623
11728436_at	BRWD1	chr21	40562145	40569341	-0.0212024	0.00831266	0.00581296
11742213_x_at	CDH24	chr14	23516670	23517688	0.0238309	0.00950157	0.00581783
11730560_at	GCKR	chr2	27745327	27746554	0.0224487	0.00912225	0.00583064
11743725_s_at	MFSD1	chr3	158546768	158547508	-0.0264761	0.0103563	0.00585777
11723286_a_at	FIS1	chr7	100882739	100884187	0.0189857	0.00705661	0.00586354
11722631_s_at	NARG2	chr15	60711808	60715961	-0.0513578	0.0204741	0.00586367
200085_PM_s_at	TCEB2	chr16	2821415	2827196	0.0156502	0.00580573	0.00586769
11746826_a_at	YWHAG	chr7	75956116	75959550	0.0160824	0.00655254	0.00587959
11725457_at	FBXO33	chr14	39866873	39868991	-0.0203342	0.00751453	0.00589447
11744860_at	RP11-379F4.4	chr3	158460570	158461381	-0.0187292	0.00690689	0.00589704
11760050_x_at	chr16	436663	437323	0.0336627	0.0129567	0.00590114
11760946_at	PSMC2	chr7	103002404	103002914	-0.0341779	0.0139085	0.00590639
11720374_x_at	PRUNE	chr1	151006282	151008189	0.0207202	0.00841516	0.00592428
11742565_at	OR51L1	chr11	5020213	5021160	0.0238986	0.00910274	0.0059262
11740225_a_at	CHST4	chr16	71570489	71572649	0.0165941	0.00650575	0.00594038
11758949_at	ASXL2	chr2	25960557	25967345	-0.021764	0.00854621	0.00594838
11756882_a_at	RTTN	chr18	67671029	67672503	-0.0225313	0.00886704	0.00597565
11761150_a_at	GALK1	chr17	73758785	73759520	0.02216	0.00851018	0.00598123
11731950_x_at	SAMD3	chr6	130465460	130466567	-0.0292466	0.0104364	0.00598287
11749305_a_at	ETNK2	chr1	204100190	204106377	0.0271939	0.0103411	0.0059839
11744905_x_at	chr9	117086298	117087177	-0.0367135	0.014233	0.00600273
11728072_a_at	DEFB123	chr20	30028322	30038060	-0.0194624	0.00787135	0.00605669
11730784_x_at	ORC4	chr2	148691732	148696817	-0.0291101	0.0116325	0.00606079
11736535_s_at	NELL1	chr11	21596518	21597227	-0.0346571	0.0135103	0.0060801
11749442_x_at	PYCRL	chr8	144686083	144688324	0.0196889	0.00817602	0.00609777
11748784_a_at	BBS4	chr15	73029103	73030817	-0.0134448	0.00538204	0.00610186
11737341_a_at	C20orf166-AS1	chr20	61141550	61144065	0.0216995	0.00846923	0.0061253
11757230_at	CHODL-AS1	chr21	19207333	19208143	0.0182412	0.00754566	0.00613385
11720795_s_at	NUPL1	chr13	25914103	25916544	-0.0425568	0.0160266	0.00614018
11753631_a_at	ATF3	chr1	212788360	212788603	0.0343989	0.0131858	0.00614198
11731344_a_at	OBSCN	chr1	228547298	228548951	0.0212696	0.00824746	0.00614687
11754299_a_at	MXD4	chr4	2249159	2252973	0.01677	0.0066402	0.00614855
11727833_at	WDR43	chr2	29165178	29171088	-0.0101274	0.00412448	0.00615239
11723072_x_at	NDUFV3	chr21	44328974	44329783	-0.0210657	0.00850239	0.00615774
11733371_at	INADL	chr1	62626580	62629592	-0.022793	0.00929393	0.00616984
11730500_at	STRN	chr2	37070783	37076768	-0.0279682	0.0105074	0.00617283
11720888_s_at	AGL	chr1	100387090	100389579	-0.0312416	0.0122741	0.0061751
11725500_s_at	WDR20	chr14	102674940	102676867	-0.0224004	0.00903526	0.00619447
11750036_a_at	C11orf82	chr11	82642774	82645701	-0.0245207	0.00960862	0.006196
11759505_at	C5orf49	chr5	7830491	7832142	0.0267785	0.0106182	0.00620866
11733225_a_at	RLTPR	chr16	67690327	67691456	0.0208601	0.00913336	0.00620996
11721682_s_at	RBMX2	chrX	129546335	129547317	-0.0341615	0.0132857	0.00621637
11725882_a_at	RNFT2	chr12	117290143	117291436	0.019439	0.00796781	0.0062276
11725387_x_at	HOMER1	chr5	78668459	78697878	0.0200096	0.0080196	0.00626085
11749302_s_at	SRSF2	chr17	74730197	74732546	-0.0193423	0.00805268	0.00626224
11725263_a_at	PNCK	chrX	152935185	152936286	0.0190304	0.00765587	0.00626651
11720253_s_at	TOB1	chr17	48939584	48941524	-0.033113	0.0134425	0.00628395
11745620_x_at	AGER	chr6	32148745	32150708	0.0217806	0.00878098	0.00628825
11736696_a_at	HEMGN	chr9	100689073	100693503	0.0236167	0.00862244	0.00630984
11743865_s_at	ATP2B1	chr12	89981828	89985072	-0.017211	0.00669902	0.00632098
11725243_a_at	SPAST	chr2	32379443	32382706	-0.0309623	0.0113914	0.00632148
11745610_a_at	PDDC1	chr11	772427	774113	0.0190136	0.00787918	0.00632459
11734839_x_at	GTF2F1	chr19	6379580	6381206	0.0108269	0.00411298	0.00632582
11739477_a_at	SBF2	chr11	9800214	9802063	-0.0270233	0.0109612	0.00636609
11727355_a_at	CALN1	chr7	71244476	71252887	0.0222206	0.00853958	0.00637723
11735297_at	C9orf66	chr9	213108	215893	0.0203769	0.00784183	0.00640363
11728843_a_at	C10orf47	chr10	11911489	11914276	0.0309551	0.0120964	0.00640699
11727349_at	TBC1D21	chr15	74178419	74181555	0.0188486	0.00749721	0.00640947
11749889_a_at	SYAP1	chrX	16775285	16783459	-0.0207377	0.00824843	0.00641536
11750259_x_at	ATXN2L	chr16	28847254	28848558	0.0380639	0.0147453	0.00644291
11718570_at	NT5DC3	chr12	104166088	104179253	0.0203307	0.00773113	0.00644606
11757764_s_at	MSMO1	chr4	166262903	166264312	-0.0410875	0.0160511	0.00646289
11727735_a_at	TMEM91	chr19	41888677	41889988	0.00755284	0.00299012	0.00649454
11756638_a_at	FBXO38	chr5	147821532	147822399	-0.0361421	0.0143809	0.00649941
11758163_s_at	ZFP62	chr5	180274611	180278493	-0.0339342	0.0130243	0.00649988
11727923_at	PURA	chr5	139493708	139496321	-0.0412548	0.0159944	0.00650767
11721880_s_at	ARID4B	chr1	235330210	235331967	-0.0339408	0.0133988	0.00651214
11725343_a_at	VPS37A	chr8	17152496	17155533	-0.0212881	0.00816622	0.00651472
11717285_a_at	WASL	chr7	123329096	123332921	0.0200024	0.00762675	0.00651669
11745452_a_at	TRMT13	chr1	100613450	100613882	-0.0247554	0.0103136	0.00653287
11742288_at	PTX4	chr16	1535887	1536580	0.025933	0.00995921	0.00654714
11733425_at	PMCH	chr12	102590237	102591623	0.020996	0.00811935	0.00655666
11754029_a_at	VAPA	chr18	9936724	9960018	-0.0108269	0.00431415	0.00655999
11717719_a_at	ST6GAL1	chr3	186791193	186796341	0.0165652	0.00646898	0.00658033
11725863_a_at	FAM13B	chr5	137273649	137276037	-0.0169458	0.00687218	0.00658462
11734953_at	MBNL3	chrX	131503345	131513705	0.0181525	0.00689273	0.0065897
11725681_s_at	MRS2	chr6	24423812	24425810	-0.0374447	0.0150911	0.0065999
11732665_a_at	VSTM1	chr19	54544079	54561844	0.0289322	0.0111258	0.00661968
11746490_a_at	TRIM50	chr7	72726535	72727506	0.0169418	0.00669034	0.00662534
11758296_s_at	CDC34	chr19	541339	542087	0.0130338	0.0049479	0.00664681
11734372_at	MBLAC1	chr7	99724991	99726118	0.0267034	0.0110367	0.00665413
11732533_a_at	LMNB1	chr5	126171915	126172712	-0.0276494	0.0109602	0.00667483
11748946_s_at	UBTF	chr17	42282401	42284735	0.0150779	0.00599393	0.00668027
11750011_a_at	MLST8	chr16	2255472	2256881	0.0204958	0.00802359	0.00668968
11739126_a_at	DNAJB2	chr2	220149354	220151622	0.0148905	0.00561708	0.00669564
11726149_a_at	PPIP5K2	chr5	102537223	102538937	-0.0316738	0.0123125	0.00670504
11726591_s_at	ELOVL4	chr6	80624529	80626600	-0.0213886	0.00865847	0.00670887
11758895_at	chr20	32699902	32700138	-0.0247158	0.0103704	0.00671018
11748675_a_at	MCM5	chr22	35808503	35811965	0.0213356	0.00882903	0.00671194
11729125_s_at	RCN2	chr15	77241411	77242601	-0.0226371	0.0092891	0.0067287
11733468_a_at	RBM46	chr4	155747920	155749965	-0.0188611	0.00752678	0.00672996
11748073_a_at	C18orf1	chr18	13645126	13652754	-0.0293666	0.0116423	0.00674723
11721872_at	FAM110A	chr20	825285	826922	0.026478	0.0107299	0.00676828
11733688_at	ATPBD4	chr15	35812474	35814479	-0.0285489	0.011457	0.00678938
11746739_a_at	ORC2	chr2	201778018	201791627	0.0249145	0.0104935	0.00679188
11751038_a_at	ZNF263	chr16	3339393	3341460	-0.015599	0.00668539	0.00680047
11719811_a_at	TRIB3	chr20	376842	378203	0.0189753	0.00788033	0.00680199
11716452_a_at	MYO1C	chr17	1367392	1369046	0.0244041	0.0101123	0.00681019
11734123_at	FSTL4	chr5	132532147	132535489	0.0212506	0.00875217	0.00681076
11761486_a_at	PSMD8	chr19	38872757	38873487	0.0169132	0.00668814	0.00682875
11761864_a_at	TMOD3	chr15	52200973	52204335	-0.0246379	0.00975572	0.00682907
11727283_at	ECM2	chr9	95257594	95258765	-0.018862	0.00747349	0.0068293
11722591_s_at	BCAP29	chr7	107258773	107263762	-0.0266174	0.0109694	0.00685124
11731961_s_at	TRIM36	chr5	114515672	114516243	0.0230635	0.00906992	0.00685447
11727219_a_at	DSE	chr6	116756750	116759442	-0.0465773	0.0183572	0.00685861
11719826_x_at	AC013461.1	chr2	174085878	174091874	-0.0272704	0.0105362	0.00688426
11746061_a_at	EHD3	chr2	31472237	31492313	0.0135428	0.00523211	0.0069091
11725038_s_at	HADHB	chr2	26512786	26513336	-0.0302172	0.0125154	0.0069096
11721189_at	CNPY4	chr7	99722348	99723134	0.0211726	0.00865935	0.0069177
11727674_at	RFXAP	chr13	37401780	37403241	-0.0252652	0.00962631	0.0069195
11722183_s_at	ATP6V1C1	chr8	104080880	104085279	-0.033888	0.0132848	0.00692244
11757197_s_at	HNRNPU-AS1	chr1	245003940	245008646	-0.0238855	0.00983921	0.00692954
11740665_a_at	TBC1D8B	chrX	106083900	106091533	0.0180118	0.00704944	0.00695823
11722662_a_at	HPSE	chr4	84213614	84227470	-0.0278437	0.0108496	0.00695862
11737813_s_at	NNT	chr5	43704357	43707507	-0.0231717	0.00884161	0.00696148
11729670_a_at	BDH1	chr3	197236654	197239235	0.0192606	0.00781358	0.0069623
11740928_at	C10orf131	chr10	97697748	97698480	-0.0271642	0.0111087	0.00697795
11724104_s_at	SGK3	chr8	67771646	67774257	-0.0287524	0.0110744	0.00698162
11757560_a_at	NPY	chr7	24324726	24331484	0.022073	0.00884552	0.00698728
11748994_a_at	AMBRA1	chr11	46417964	46419493	0.0180296	0.00677518	0.00701219
11731363_a_at	KLC3	chr19	45853599	45854778	0.0235444	0.00897152	0.00702936
11744842_at	LINC00474	chr9	118650448	118666921	0.0181765	0.00738536	0.00703255
11755992_x_at	ICAM2	chr17	62081004	62081324	0.0217349	0.00878847	0.00703366
11733137_a_at	AGXT2L1	chr4	109663196	109663768	-0.0174869	0.00685387	0.0070402
11720829_at	S100PBP	chr1	33321525	33324476	-0.0293793	0.0119832	0.00708739
11761557_at	DDX47	chr12	12974142	12975017	0.0282031	0.0117133	0.00709413
11726053_a_at	C19orf24	chr19	1278776	1279236	0.0135469	0.00544787	0.0070989
11754508_a_at	COG1	chr17	71203320	71204646	0.00995454	0.0037445	0.00709999
11747035_a_at	IL7	chr8	79717148	79717758	0.0199049	0.00790427	0.00710228
11751781_a_at	APOL4	chr22	36597630	36598101	0.0198457	0.00822797	0.00712575
11742031_a_at	PPIP5K1	chr15	43825660	43827674	-0.0203319	0.00826595	0.00712965
11725953_a_at	RNF10	chr12	121014393	121015397	0.0210121	0.00828954	0.00713596
11738023_a_at	C17orf104	chr17	42746751	42748588	0.0147589	0.00568625	0.00714019
11762341_at	ZNF317	chr19	9267944	9268386	-0.0214659	0.00868967	0.00714918
11754858_a_at	ZNF383	chr19	37733371	37734828	-0.0259372	0.0110084	0.00715295
11739716_at	KIAA0556	chr16	27789895	27791690	-0.0182583	0.0072057	0.00715947
11736143_s_at	ENPP4	chr6	46111013	46114435	-0.017265	0.00712412	0.00716286
11726262_a_at	DFFA	chr1	10516579	10521759	0.0260787	0.0105275	0.00716734
11758449_s_at	OGFOD1	chr16	56509419	56513012	-0.0285159	0.01141	0.00718501
11736699_at	BMP8B	chr1	40222854	40226240	0.0195737	0.00786045	0.0072154
11747660_a_at	EPB49	chr8	21937691	21940038	0.0291409	0.0111351	0.00721696
11758261_s_at	CEP55	chr10	95287707	95288849	-0.0200773	0.0079643	0.00721954
11719418_x_at	ANKRA2	chr5	72848160	72849311	-0.0284518	0.0113009	0.0072302
11754724_a_at	CCDC88B	chr11	64122666	64125006	0.0229104	0.00887878	0.00723129
11758392_s_at	NCAM2	chr21	22910167	22915650	-0.0202115	0.00821703	0.00723522
11752074_x_at	GK5	chr3	141882414	141889300	-0.0237465	0.00902018	0.00723704
11734020_a_at	SHANK2	chr11	70313961	70319544	-0.0181056	0.00719795	0.00724003
11721059_a_at	ZNF189	chr9	104170211	104172942	-0.0275739	0.0112517	0.00725304
11724571_at	APPBP2	chr17	58520520	58525195	-0.0228335	0.00906002	0.00725576
11732151_a_at	DCAF11	chr14	24592180	24594451	0.0305569	0.0118201	0.00725701
11735717_a_at	ZNF226	chr19	44677013	44682534	-0.0313003	0.012712	0.00726169
11727598_a_at	C9orf64	chr9	86553226	86554658	-0.0222495	0.0090483	0.00728301
11726863_at	FOXO4	chrX	70321927	70323385	0.0187965	0.00733869	0.00729681
11753119_x_at	CMTM5	chr14	23847128	23848981	0.0134358	0.00526298	0.00730704
11750790_a_at	UBE4A	chr11	118260440	118269926	0.00798554	0.00317375	0.00731683
11749986_a_at	CAMK2G	chr10	75583798	75583842	0.0268348	0.0106609	0.00732123
11740191_a_at	PRLHR	chr10	120352916	120354762	0.0228144	0.00948565	0.00734161
11762761_a_at	AC004696.2	chr19	56988619	56990056	0.0364315	0.0144988	0.00734886
11735270_a_at	GCNT1	chr9	79117155	79122332	-0.022083	0.00880271	0.00735019
11725077_at	RIT1	chr1	155867599	155870409	-0.0279421	0.0116486	0.00735286
11734424_at	GPR26	chr10	125447445	125454123	0.0125499	0.00500372	0.00735469
11717043_at	GID8	chr20	61576091	61576996	0.0172719	0.00692055	0.00735576
11727200_s_at	ZRANB2	chr1	71528974	71530820	-0.0223161	0.00859825	0.00735975
11753215_a_at	CCDC88C	chr14	91805206	91806368	0.0174017	0.00686033	0.00736317
11728256_x_at	GLTSCR2	chr19	48258605	48260323	0.0180314	0.00660282	0.00736328
11729581_x_at	PPDPF	chr20	62152865	62153559	0.013157	0.00503676	0.00737506
11735114_at	CNOT4	chr7	135070903	135073646	-0.0197114	0.00808348	0.00737841
11751231_a_at	HAL	chr12	96366440	96368150	0.0218322	0.00884047	0.00737949
11730312_a_at	AHSA2	chr2	61408455	61413632	0.0181006	0.00723661	0.00738287
11745790_a_at	TMEM135	chr11	87029177	87034756	-0.0331007	0.0128449	0.00738395
11733633_at	PLA2G3	chr22	31530795	31531922	0.0170863	0.00717158	0.00738557
11730498_s_at	MXI1	chr10	112044582	112047123	0.0136937	0.00520906	0.00739996
11736238_a_at	ABCA5	chr17	67244401	67247769	-0.0308674	0.0123843	0.00740546
11751871_a_at	EPGN	chr4	75177902	75178022	0.0202572	0.00808524	0.00740708
11755985_a_at	C18orf62	chr18	73121431	73122864	0.0231765	0.00885656	0.00742455
11745776_a_at	TTC31	chr2	74718608	74719572	0.0212877	0.00853035	0.00742686
11741577_a_at	LEMD2	chr6	33738979	33744833	0.0178829	0.00732391	0.00743279
11725821_x_at	PAQR3	chr4	79833032	79841835	-0.0232202	0.00916778	0.00744312
11740180_x_at	KCNQ2	chr20	62037542	62038728	0.0233608	0.0092637	0.00744561
11724491_at	NUDCD2	chr5	162880494	162884086	-0.020435	0.00851004	0.00746676
11724484_a_at	CSK	chr15	75094672	75095539	0.0105889	0.00425645	0.00746788
11746930_a_at	BHLHE41	chr12	26272959	26276101	0.018168	0.00748746	0.00746813
11746611_a_at	KIFAP3	chr1	169890467	169890922	-0.0186172	0.00723967	0.00748351
11755783_a_at	IKZF4	chr12	56428355	56432219	0.0218004	0.00903373	0.00748753
11755673_a_at	WHSC1	chr4	1978080	1983934	0.0163221	0.00662372	0.00749533
11735171_at	TM4SF20	chr2	228226872	228230960	-0.0227461	0.0087482	0.00750545
11750947_a_at	P2RX6	chr22	21380709	21383119	0.0223015	0.00939002	0.00751503
11737295_s_at	KIAA1328	chr18	34801980	34805287	0.0173995	0.00677056	0.00751769
11748146_at	CD69	chr12	9906735	9907857	-0.0214125	0.00789019	0.00751991
11755842_a_at	RBBP6	chr16	24582197	24584184	-0.0186991	0.00741717	0.00752663
11717798_at	ZER1	chr9	131515443	131517938	0.0268118	0.0106235	0.00752889
11722880_a_at	PHF19	chr9	123631865	123637034	0.0281004	0.0117403	0.00754326
11728507_at	LY96	chr8	74903587	74941322	-0.016881	0.00693276	0.00754635
11717819_a_at	TOB2	chr22	41829496	41833411	0.0305694	0.0126857	0.0075487
11744966_a_at	INSL3	chr19	17927324	17927868	0.012447	0.00517955	0.00755742
11748601_a_at	APBB3	chr5	139937853	139940089	0.0200967	0.00794047	0.00755813
11762190_at	CA6	chr1	9011482	9012710	-0.0278986	0.0112035	0.0075654
11755409_a_at	EP400	chr12	132561946	132565005	0.0258716	0.0108469	0.00756803
11749971_x_at	CYB561	chr17	61509665	61512760	0.0195553	0.00790278	0.00757692
11757172_at	SNORA47	chr5	76376259	76376396	0.0132623	0.00555387	0.00758241
11744563_a_at	FMR1	chrX	147030203	147032645	-0.0280018	0.0112884	0.00758636
11732692_at	C20orf118	chr20	35521265	35522638	0.0155241	0.0062965	0.00758949
11746092_a_at	ROGDI	chr16	4846969	4847502	0.0174643	0.00682237	0.00760583
11729025_a_at	ILDR1	chr3	121706170	121707255	-0.0178218	0.00731747	0.00762763
11750900_a_at	PGR	chr11	100900355	100910002	-0.0194904	0.0079478	0.00763758
11730505_a_at	RD3	chr1	211649864	211652669	0.0234767	0.00893236	0.00763859
11725513_a_at	SMAD7	chr18	46446223	46448280	-0.0218774	0.00960709	0.00764549
11743562_a_at	U2SURP	chr3	142775154	142779567	-0.0238056	0.00979653	0.00766615
11726798_a_at	NEXN	chr1	78408146	78409580	0.0348176	0.0144179	0.00767035
11726383_a_at	OLFM1	chr9	137989627	137989953	-0.0209676	0.008958	0.00769782
11740416_at	chr13	32973746	32973805	-0.0214747	0.00886226	0.00772518
11752208_a_at	GATA2	chr3	128198270	128200161	-0.0339967	0.0133024	0.00775427
11728213_at	TRMT1L	chr1	185087220	185090001	-0.0246626	0.00983749	0.00777758
11755513_a_at	ZNF136	chr19	12297385	12300064	-0.0254823	0.0102624	0.00778188
11722272_at	MSANTD4	chr11	105878629	105880837	-0.0311944	0.0133255	0.00781855
11757579_s_at	RYBP	chr3	72423744	72427788	-0.0223123	0.00888092	0.0078248
11733274_x_at	ZNF485	chr10	44111739	44113351	-0.0225064	0.00911847	0.0078297
11749685_a_at	FAM13A	chr4	89647106	89653172	0.0130581	0.00539186	0.00783362
11752477_a_at	MAP4K2	chr11	64563965	64564365	0.0215828	0.00897962	0.00783498
11731768_x_at	ARSB	chr5	78073032	78076485	-0.0391527	0.0159887	0.00783834
11756569_a_at	NUSAP1	chr15	41657600	41669502	0.0320921	0.0128589	0.00784196
11735372_a_at	GSG1L	chr16	27798850	27802788	0.0153424	0.00629267	0.00784522
11740708_x_at	ACAD10	chr12	112193472	112194903	0.015739	0.00650461	0.00790442
11720131_a_at	SPIRE1	chr18	12446511	12449895	0.0217017	0.00861433	0.00793324
11716624_s_at	XPO1	chr2	61704984	61706101	-0.0200874	0.00806112	0.00798919
11737265_x_at	CCDC30	chr1	43119489	43120335	0.019196	0.00812166	0.00800389
11744147_x_at	RPL18	chr19	49118589	49122432	0.0047583	0.00190145	0.00802512
11748295_a_at	EIF3G	chr19	10226726	10228266	0.00823515	0.00336829	0.00804909
11728972_a_at	PTPRJ	chr11	48149332	48152268	0.0114488	0.00453754	0.00805679
11754363_s_at	CARM1	chr19	11032291	11033453	0.0242088	0.00955	0.00805922
11740595_at	EDDM3B	chr14	21236586	21239107	0.0209526	0.00855842	0.00808667
11719033_at	CCDC94	chr19	4267621	4269083	0.0183656	0.00753604	0.00808999
11759951_at	ZNF599	chr19	35253779	35256546	-0.0227268	0.00984835	0.00809008
11732366_a_at	SCAPER	chr15	76640526	76673956	0.0277841	0.0108873	0.00811024
11747207_a_at	ELAVL1	chr19	8023458	8028691	0.0191896	0.00804604	0.00812101
11743672_at	ZNF292	chr6	87964368	87973914	-0.0393973	0.0154134	0.00812106
11716944_a_at	YIPF3	chr6	43479565	43480053	0.0124131	0.00504666	0.00812269
11727204_a_at	CBX4	chr17	77806955	77809194	0.013079	0.00530106	0.00812854
11716300_x_at	ITGAV	chr2	187541924	187545628	-0.0183247	0.00758852	0.00813188
11746894_x_at	MPP1	chrX	154006959	154007628	0.0115617	0.00437142	0.00814989
11720645_at	SPTLC2	chr14	77972340	77978746	-0.00760871	0.00313194	0.00816891
11718399_s_at	TGM2	chr20	36756863	36758771	0.0306185	0.0123823	0.00817558
11761243_at	CARKD	chr13	111286892	111287935	-0.0154777	0.00622962	0.00819412
11715651_s_at	FSTL1	chr3	120111140	120115843	0.0286673	0.0110306	0.00819882
11724221_at	NAP1L2	chrX	72432135	72434684	-0.021184	0.00899884	0.00821067
11729312_at	NMNAT1	chr1	10041089	10045556	-0.0313361	0.0130743	0.00821284
11715175_x_at	KRTAP10-3	chr21	45977673	45978643	0.0141362	0.00560597	0.00823851
11755971_a_at	2012-09-01	chr16	4827670	4829787	0.0178493	0.00717664	0.00824335
11751940_a_at	NR1D2	chr3	24018714	24021237	-0.024042	0.00979596	0.00826932
11758599_s_at	RAD51AP2	chr2	17691851	17692222	-0.017163	0.00721139	0.00827479
11758938_x_at	chr11	18266775	18267062	0.030713	0.0125831	0.00828324
11760350_a_at	UBXN11	chr1	26610853	26612032	0.0233413	0.00986242	0.00829016
11752011_a_at	KIAA1199	chr15	81224200	81244117	0.0176361	0.00741051	0.00829485
11728714_a_at	THOC6	chr16	3076680	3077756	0.017723	0.00707934	0.00830755
11731167_x_at	FAM71F1	chr7	128369956	128371677	-0.0253698	0.0102016	0.00832786
11739749_at	SPTLC3	chr20	13145401	13147411	0.0159589	0.00686469	0.0083281
11746350_a_at	PIM1	chr6	37141710	37143202	0.0147821	0.00575438	0.00832828
11747245_a_at	UTP15	chr5	72874576	72877794	-0.0226324	0.00934705	0.00833095
11759592_at	PCGF5	chr10	92987094	92987717	0.010129	0.00387792	0.00833564
11718454_a_at	INPP5K	chr17	1397865	1400097	0.0175578	0.00714065	0.00835036
11762596_a_at	CEP57L1	chr6	109476994	109479691	-0.0232383	0.00957383	0.00835113
11733586_a_at	NPFF	chr12	53900472	53902004	0.0177873	0.0073478	0.0083518
11732093_a_at	PEX16	chr11	45931220	45931728	0.0136475	0.00558474	0.00837122
11715535_a_at	GPS1	chr17	80014505	80015346	0.0172676	0.00741518	0.0083725
11759045_at	EBAG9	chr8	110576668	110578225	-0.0207772	0.00875147	0.0083808
11739789_a_at	GCFC2	chr2	75889832	75891909	-0.0194013	0.00824651	0.00838278
11760661_at	PDE4D	chr5	58452893	58453189	-0.0267722	0.0109027	0.00839062
11744707_a_at	ANGPTL1	chr1	178818840	178820451	-0.0258462	0.0106325	0.00839468
11723387_a_at	PTAR1	chr9	72324438	72333600	-0.0266759	0.010312	0.00840061
11747696_a_at	WDR24	chr16	734622	737416	0.0111148	0.00453188	0.00841078
11756446_a_at	PITHD1	chr1	24112165	24114722	0.0260739	0.00998133	0.00841232
11729092_s_at	IGF2-AS	chr11	2167475	2169894	0.0212258	0.00825884	0.00841621
11751581_a_at	ANKRD32	chr5	93966208	93990457	-0.0267814	0.0103155	0.00842505
11716401_a_at	SELENBP1	chr1	151336778	151338160	0.025786	0.00977567	0.00843006
11759350_at	METTL20	chr12	31820581	31826048	-0.0405158	0.0156425	0.00843358
11743733_s_at	RCAN1	chr21	35888782	35890554	-0.0269458	0.0111134	0.00846266
11737349_a_at	FGF20	chr8	16849678	16850826	0.0190332	0.00766415	0.00846352
11758957_x_at	WWP1	chr8	87479023	87480732	-0.0350787	0.013971	0.00846782
11723472_a_at	CHM	chrX	85116185	85128217	-0.0270364	0.011682	0.00849059
11726305_at	FAM204A	chr10	120085666	120095153	0.0336262	0.0129593	0.00851579
11753104_a_at	PARPBP	chr12	102558216	102558386	-0.0197252	0.00796637	0.00854477
11728851_s_at	RAB39B	chrX	154487526	154490514	-0.0271357	0.0110419	0.0085461
11739355_at	CHDH	chr3	53857333	53875026	0.0180332	0.00796368	0.00854635
11739851_a_at	HTRA4	chr8	38835472	38846181	-0.0238034	0.00989629	0.00855112
11755318_s_at	CDK13	chr7	40133729	40136733	-0.0222282	0.00899509	0.00857908
11737070_x_at	TRIM61	chr4	165875598	165875920	-0.019642	0.00842857	0.00858782
11755227_x_at	ANK1	chr8	41510739	41519459	0.0251213	0.0097124	0.00858905
11753334_x_at	BAG1	chr9	33252477	33262828	0.00923124	0.00362025	0.00863005
11723601_a_at	ATG2A	chr11	64662007	64662681	0.0106062	0.00441364	0.00867826
11743358_a_at	PLEKHG5	chr1	6526152	6527632	0.0233009	0.00940086	0.0086797
11754310_a_at	HDHD3	chr9	116135699	116136809	0.0157461	0.00705608	0.008686
11746066_a_at	CLINT1	chr5	157212751	157215000	-0.0325377	0.0128778	0.00868604
11759514_at	chr20	30310421	30310901	0.0333017	0.0133412	0.00868721
11723148_a_at	SLC19A2	chr1	169433147	169435215	0.0179676	0.0075423	0.00869787
11719581_a_at	BPGM	chr7	134363605	134364565	0.0288959	0.0110018	0.00872675
11736114_a_at	TTC14	chr3	180325436	180328766	-0.020105	0.00812072	0.00875418
11716990_at	KIAA0317	chr14	75127955	75130777	0.00954667	0.00396949	0.00875528
11723344_at	TRIM35	chr8	27142404	27145644	0.0189373	0.00762455	0.00875603
11763688_at	FMNL1	chr17	43320485	43320687	0.0127529	0.00481815	0.00877673
11733013_at	PEX2	chr8	77892494	77896431	-0.0220708	0.00894075	0.00877701
11758490_s_at	SPG20	chr13	36875775	36878769	-0.0240534	0.0100037	0.00879525
11756048_x_at	LCN10	chr9	139632619	139637808	0.0255828	0.0102165	0.00880487
11746660_a_at	C14orf101	chr14	57083901	57099889	-0.0203542	0.00820662	0.00881151
11718544_s_at	ZBTB44	chr11	130096572	130104168	-0.0343972	0.0140254	0.00882309
11746704_x_at	HAUS7	chrX	152719852	152722109	0.0223906	0.00972107	0.00884366
11741816_s_at	TAB3	chrX	30845559	30849692	-0.0310181	0.0129194	0.00887568
11745562_x_at	MIOX	chr22	50927657	50929077	-0.0275966	0.0119872	0.00890275
11726100_a_at	PRODH	chr22	18900294	18900875	-0.029504	0.0122927	0.00890437
11739237_s_at	PDE12	chr3	57545289	57547684	-0.0276212	0.0109542	0.00890602
11748897_a_at	AQP7	chr9	33384765	33386539	0.0372656	0.0163971	0.00891899
11735865_a_at	AIRE	chr21	45717539	45718531	0.0166951	0.00701969	0.00893063
11760491_at	CASP4	chr11	104822124	104822790	-0.0309188	0.0128364	0.00894329
11725787_a_at	TMA16	chr4	164440486	164441691	-0.0441478	0.0173956	0.00895455
11728788_at	SLC32A1	chr20	37356095	37358015	0.0168909	0.00717546	0.00895832
11735374_a_at	GDF5	chr20	34021145	34022581	0.0107652	0.00464805	0.00895918
11741271_a_at	GOPC	chr6	117881432	117884547	-0.0296045	0.0124658	0.00896995
11724410_x_at	MARCH2	chr19	8503272	8503895	0.0206349	0.00868194	0.00897294
11762593_x_at	NUMA1	chr11	71728022	71728873	0.0176283	0.0075143	0.00897905
11740899_x_at	PPA2	chr4	106290234	106290910	-0.0280632	0.0114253	0.00899145
11755805_a_at	ZNF407	chr18	72601874	72633014	0.0177766	0.00732842	0.00899474
11731384_x_at	DFFB	chr1	3789036	3801993	0.0155334	0.00621736	0.00901471
11721356_s_at	YPEL3	chr16	30103635	30104120	0.00705746	0.00269074	0.00901863
11715188_at	H3F3C	chr12	31944123	31945175	-0.0443147	0.0188188	0.00902618
11735567_at	MMP27	chr11	102562218	102564796	-0.0154586	0.00660101	0.00903112
11759863_at	PLB1	chr2	28816839	28818930	-0.0417305	0.0156241	0.00904188
11736282_a_at	PDLIM5	chr4	95508140	95509367	0.0260886	0.010723	0.00906007
11723692_a_at	CD302	chr2	160625364	160628564	-0.0135415	0.00539726	0.00909296
11741539_x_at	DMKN	chr19	35994206	36002495	0.0132933	0.00547895	0.00911208
11752790_a_at	TNRC6B	chr22	40704516	40708655	0.00940213	0.00384073	0.00911549
11717445_a_at	DHPS	chr19	12786534	12786956	0.0107644	0.00436801	0.00911866
11736858_a_at	ZNF182	chrX	47834250	47837196	-0.0233331	0.0094336	0.00913101
11749076_a_at	SLAMF1	chr1	160606801	160607319	0.0173494	0.00723176	0.00914111
11724231_s_at	AP2M1	chr3	183901270	183901879	0.0108416	0.0045445	0.009142
11746129_a_at	GSTM3	chr1	110276554	110279791	0.0173786	0.00712018	0.00914886
11757010_x_at	ACP2	chr11	47264569	47267385	0.0210074	0.00876287	0.00916672
11748189_a_at	ERF	chr19	42751717	42753890	-0.0197762	0.00828456	0.00917004
11717489_a_at	2005-09-01	chr22	19706958	19708189	0.0204844	0.00834922	0.00917208
11755043_a_at	PION	chr7	76940068	76941519	-0.0252484	0.010372	0.00917682
11722167_s_at	CTNNB1	chr3	41280625	41281936	-0.0182534	0.00757974	0.00919449
11721401_a_at	NCOA3	chr20	46264066	46265506	0.00970852	0.00389461	0.00919591
11733741_x_at	SYMPK	chr19	46318693	46319441	0.0102333	0.00432867	0.00919834
11735234_a_at	SLC38A5	chrX	48316920	48318025	0.0218804	0.00950282	0.00920708
11753844_x_at	NDUFA3	chr19	54606185	54610875	0.0105512	0.00431593	0.00922564
11748928_x_at	PAFAH2	chr1	26286258	26288574	-0.021477	0.00866124	0.00923645
11727634_x_at	BAG6	chr6	31606805	31608316	0.0110645	0.00438437	0.00924081
11718197_at	LHFP	chr13	39917029	40175527	0.0156959	0.00633051	0.00924538
11741196_at	SIGLEC14	chr19	52145823	52147289	0.0258338	0.010521	0.00924845
11749842_a_at	PSEN1	chr14	73659352	73664837	-0.0127114	0.00538211	0.00926273
11734946_a_at	CNTROB	chr17	7851475	7853236	0.0249022	0.0100862	0.00926951
11738603_x_at	LCE3C	chr1	152573138	152573562	0.0176436	0.00748204	0.0092848
11749403_x_at	LTA	chr6	31540060	31540810	0.0190504	0.00838559	0.00928579
11732115_at	KRTAP19-5	chr21	31873975	31874435	0.0118019	0.00484556	0.00928938
11726373_a_at	HAUS8	chr19	17160573	17160986	0.0265029	0.0106762	0.00929951
11729955_x_at	FHIT	chr3	59735036	59997126	0.0199442	0.00799142	0.00929993
11728193_a_at	PSMB2	chr1	36067185	36096945	0.0082333	0.00337221	0.00930046
11725433_at	chr6	32151966	32154251	0.0137428	0.0056085	0.00930469
11742146_at	OR51Q1	chr11	5443341	5444436	-0.0288496	0.0120373	0.00934961
11736058_s_at	C10orf32	chr10	104622630	104624718	-0.0192758	0.00758792	0.00935303
11754190_a_at	SRSF11	chr1	70716291	70718735	-0.039397	0.0155201	0.00935531
11724547_a_at	RSBN1	chr1	114304454	114309075	-0.0262151	0.0110376	0.009359
11739142_x_at	HNRNPF	chr10	43881065	43883384	-0.0216693	0.00905807	0.00936175
11716776_a_at	EPS8L2	chr11	709553	720909	0.012722	0.00531921	0.00937803
11731929_at	DEFB127	chr20	138111	139804	-0.0192753	0.0078239	0.00938085
11732536_a_at	ACRV1	chr11	125541417	125542612	0.0163465	0.0068827	0.00938331
11737789_a_at	ACE	chr17	61574159	61574981	0.0157842	0.00659254	0.00940615
11727152_s_at	PRICKLE1	chr12	42852140	42854467	0.0195132	0.00765493	0.00941988
11715471_a_at	SRPR	chr11	126137069	126137607	0.0162415	0.00668306	0.00943106
11735296_at	RP1	chr8	55537230	55543394	-0.0193177	0.00793794	0.00944223
11755004_a_at	PCF11	chr11	82879470	82881037	0.0261297	0.0110802	0.00946156
11748771_a_at	YTHDF3	chr8	64098706	64100303	-0.00832359	0.00343736	0.00947735
11750701_a_at	MAN2C1	chr15	75653627	75654061	0.0206854	0.00851817	0.00947785
11716597_a_at	SEC24B	chr4	110460717	110461612	-0.033013	0.0128543	0.00948787
11717754_a_at	SEC14L1	chr17	75210000	75212988	0.0137112	0.00560336	0.00951096
11727997_a_at	MYEF2	chr15	48431625	48435268	-0.0216972	0.00894819	0.00952938
11732324_at	ZNF167	chr3	44611414	44613650	-0.0258466	0.0105127	0.00954311
11734433_at	RDH8	chr19	10132210	10132955	0.0197865	0.00820726	0.00955502
11718024_a_at	IFT52	chr20	42264566	42271264	0.0128697	0.00518456	0.00955577
11736578_a_at	AP1G2	chr14	24028774	24029520	0.00990231	0.00398397	0.00956723
11737365_a_at	PCDH@	chr5	140362060	140391936	0.0181498	0.00760197	0.00957521
11740399_a_at	chrX	119746038	119746334	-0.0137098	0.00580319	0.00958406
11738507_at	INSL5	chr1	67263424	67266939	0.0234423	0.0100289	0.00958884
11752494_a_at	AMBRA1	chr11	46439463	46465148	0.0218291	0.0090141	0.00960255
11718755_s_at	MTMR10	chr15	31231144	31235275	-0.0167022	0.00690677	0.00960634
11715949_s_at	KCTD12	chr13	77454312	77460525	-0.0355953	0.014494	0.00961623
11734461_x_at	RFPL2	chr22	32586422	32587339	-0.0372974	0.0158242	0.00963421
11754549_a_at	AGTPBP1	chr9	88190230	88194011	-0.0148464	0.00610006	0.00963627
11731679_x_at	FAM20C	chr7	299697	300711	0.0151095	0.0062432	0.00965049
11735159_x_at	ZNF501	chr3	44775689	44778575	-0.0196056	0.00837625	0.00965255
11719873_x_at	LTV1	chr6	144184223	144184949	-0.0211952	0.0090773	0.00965413
11747550_a_at	RBM23	chr14	23369854	23371092	0.0246067	0.0100618	0.00966538
11759960_a_at	TXLNG2P	chrY	21754974	21759551	-0.0352162	0.0146497	0.00967412
11732261_a_at	RRAGB	chrX	55783649	55785207	-0.0137095	0.00578006	0.00968751
11736276_s_at	AMDHD2	chr16	2579476	2581423	0.0183594	0.0076542	0.0096997
11744802_a_at	WFDC3	chr20	44402847	44416621	0.0123819	0.0050241	0.00971619
11719636_a_at	NUP153	chr6	17615269	17616412	-0.0115277	0.00443347	0.00971779
11739949_at	PFKFB2	chr1	207252299	207254369	-0.0138335	0.00589077	0.00974422
11740112_a_at	LACC1	chr13	44462893	44468067	-0.0226424	0.0096719	0.00975298
11762787_x_at	RPS3A	chr4	152024023	152025357	-0.0246603	0.0104756	0.00976962
11741174_s_at	PKIA	chr8	79513977	79517502	-0.0196729	0.00839764	0.00978913
11725230_a_at	CEP290	chr12	88500452	88505635	-0.0342744	0.0147675	0.0097924
11722679_a_at	PARP8	chr5	50130676	50142356	-0.0157929	0.00649321	0.00980356
11737420_a_at	WNT16	chr7	120978935	120981158	-0.0158621	0.00673781	0.00981118
11734449_a_at	SOHLH1	chr9	138585253	138586303	0.0119537	0.004857	0.00981402
11738164_at	C11orf42	chr11	6231080	6232362	0.0201523	0.00867945	0.00982276
11729093_a_at	IGF2-AS	chr11	2168548	2169894	0.0165033	0.0070577	0.00983402
11737649_a_at	ANKFY1	chr17	4097756	4098472	-0.0271953	0.0111432	0.00983635
11745702_a_at	SHPRH	chr6	146275826	146276490	-0.0209764	0.00867139	0.00984071
11754245_x_at	SDCBP	chr8	59494245	59495419	-0.00930843	0.00401689	0.00985444
11723101_a_at	DDX10	chr11	108810973	108811657	0.0645971	0.027829	0.00990116
11751020_a_at	RHCG	chr15	90019986	90020437	0.0190401	0.00781518	0.00990849
11718849_at	PTPRCAP	chr11	67202981	67203821	0.0096018	0.00411052	0.00992168
11718672_x_at	IRF3	chr19	50162829	50165585	0.0113515	0.00464632	0.00994534
11757984_s_at	RAD17	chr5	68709858	68710628	-0.0384404	0.0158682	0.00995139
11745161_x_at	MED25	chr19	50321536	50340235	0.0180787	0.00762659	0.00999774
11759174_at	USP14	chr18	211133	214622	-0.0217211	0.00872841	0.0100027
11751740_a_at	ACER3	chr11	76687333	76696768	-0.0282236	0.0113011	0.0100099
11720208_a_at	IRF9	chr14	24634968	24636611	0.0157147	0.0060714	0.0100181
11735408_at	SIAH3	chr13	46353363	46358192	-0.0253526	0.0100551	0.0100198
11729779_a_at	CDH17	chr8	95139399	95158395	0.0247916	0.0107447	0.0100332
11724399_a_at	DDX60L	chr4	169277886	169279427	-0.0288213	0.0115927	0.0100385
11738191_a_at	MTFR1	chr8	66619245	66620573	0.0203928	0.0088618	0.0100414
11748620_x_at	chr13	48516791	48523163	-0.0444914	0.0182578	0.0100417
11742803_at	SRD5A1	chr5	6668315	6669675	0.0568047	0.0221839	0.0100754
11760240_at	MCM9	chr6	119134618	119137457	0.0174379	0.0072672	0.0100836
11731309_at	C15orf56	chr15	40542865	40544740	0.017448	0.00768288	0.0100953
11742707_a_at	APOC2	chr19	45451958	45452822	0.0144669	0.0064067	0.0101021
11760263_x_at	STARD3	chr17	37814164	37815073	0.0216062	0.00892704	0.0101055
11717462_s_at	NSUN2	chr5	6599352	6600345	-0.0275274	0.0112427	0.0101226
11717865_at	PSME4	chr2	54091204	54092710	-0.0296364	0.0123502	0.0101343
11757348_s_at	SLU7	chr5	159828648	159830471	-0.0291683	0.0120276	0.0101368
11719211_a_at	HSF2	chr6	122753070	122754264	-0.0257053	0.0106982	0.0101454
11751886_s_at	ERBB2IP	chr5	65374251	65378377	-0.0316306	0.0122357	0.0101753
11729097_a_at	ZNF30	chr19	35434127	35436074	-0.0230135	0.00984265	0.0101788
11715407_s_at	PSMB4	chr1	151372457	151374382	0.00563775	0.00220383	0.0101789
11719613_a_at	LARP4	chr12	50869309	50873787	-0.0536842	0.0229518	0.0102146
11753592_x_at	chr7	132720203	132720747	0.0183203	0.00790897	0.0102192
11759011_at	PRPF4	chr9	116053747	116055466	-0.040619	0.0168272	0.0102203
11728841_a_at	PLEKHA5	chr12	19514516	19529334	0.0207211	0.00852214	0.0102386
11715571_a_at	CLSTN1	chr1	9789084	9790763	0.0251913	0.0106536	0.0102628
11758133_s_at	COL4A3BP	chr5	74667158	74670016	-0.0313006	0.0125924	0.0102698
11729717_a_at	SMAD5	chr5	135513026	135518422	-0.032127	0.0135099	0.0102878
11720889_a_at	AGL	chr1	100326766	100330145	-0.0250814	0.0108153	0.0102929
11752301_a_at	ITIH5	chr10	7618416	7618975	0.0134256	0.0056428	0.0102966
11725952_at	RNF10	chr12	121014393	121015397	0.0133027	0.00548246	0.0102984
11757211_x_at	H1FX-AS1	chr3	129042193	129045068	0.0557742	0.0240085	0.0102999
11735150_x_at	NXPE3	chr3	101540248	101547073	-0.0198205	0.00863285	0.0103008
11722627_at	KIAA1033	chr12	105560642	105562912	-0.0314536	0.0130671	0.0103152
11754751_x_at	BAG1	chr9	33252477	33257669	0.0116971	0.00464026	0.0103187
11760520_x_at	chr5	176562088	176563031	-0.0145427	0.00629226	0.0103318
11729046_at	TCERG1L	chr10	132890654	132891581	0.0206511	0.00890835	0.0103426
11737885_a_at	ZFAND4	chr10	46111043	46112019	-0.0286842	0.0122109	0.0103464
11722148_a_at	YTHDC2	chr5	112927693	112930982	-0.02721	0.0114873	0.0103627
11722333_a_at	FNDC5	chr1	33327869	33329900	0.0124954	0.00527663	0.0103693
11740088_s_at	PIK3IP1	chr22	31685485	31686740	0.0129352	0.00547833	0.0103744
11752736_x_at	CHID1	chr11	867860	883303	0.0179369	0.00762338	0.010375
11746872_a_at	COL1A1	chr17	48264001	48264483	0.0238707	0.0105158	0.0103841
11758483_s_at	ARRDC4	chr15	98514361	98517068	-0.0236775	0.00960618	0.0103904
11755918_a_at	PTK7	chr6	43128459	43129457	0.0206749	0.00859473	0.0103919
11745400_a_at	ARSE	chrX	2852699	2854904	0.0200957	0.00873015	0.0104051
11754501_s_at	C17orf110	chr17	73643451	73644057	0.020953	0.00882388	0.0104104
11718453_a_at	AXIN2	chr17	63524681	63532800	0.0136576	0.00589519	0.0104142
11719159_at	RAPH1	chr2	204298405	204306136	0.0242275	0.0107524	0.0104187
11730419_at	PRND	chr20	4705187	4709106	0.0244987	0.0102686	0.0104461
11752647_a_at	TMPRSS6	chr22	37479980	37480879	-0.0214869	0.00940563	0.0104467
11763559_x_at	FMNL1	chr17	43323245	43324686	0.0139529	0.0059967	0.0104651
11737203_a_at	MARCH8	chr10	45950035	45953991	0.0155005	0.00613773	0.0104678
11747947_a_at	AKT2	chr19	40740405	40742292	0.00917002	0.00394804	0.0104686
11754614_a_at	PCK1	chr20	56136136	56140191	0.0183868	0.00751054	0.010475
11748022_x_at	TNNT3	chr11	1954951	1959936	0.0223523	0.00970003	0.0104788
11731609_a_at	KIAA1704	chr13	45601920	45602405	-0.0212802	0.00928562	0.0104797
11718482_at	UBE2N	chr12	93800981	93805075	-0.0225439	0.00914426	0.0105014
11756659_a_at	FBXL7	chr5	15936559	15939900	0.0228502	0.0098202	0.0105061
11740247_s_at	EXOSC3	chr9	37779949	37780877	-0.0219287	0.00935004	0.0105124
11743068_at	SIAH2	chr3	150458914	150460485	0.00905826	0.00369989	0.0105221
11726866_at	FOXO4	chrX	70321927	70323385	0.0222401	0.00886513	0.0105237
11761580_at	MPHOSPH6	chr16	82197481	82197799	-0.0322246	0.0133489	0.0105267
11752122_a_at	RALGDS	chr9	135973107	135977526	0.0190299	0.00791699	0.010535
11742894_a_at	DRG2	chr17	18010468	18011285	0.0177576	0.00744858	0.0105449
11729707_at	FKBP1A	chr20	1352366	1352884	-0.0162667	0.00687261	0.0105456
11754901_x_at	MYOCD	chr17	12655731	12661623	0.0133599	0.00574995	0.0105488
11760574_x_at	FOSL1	chr11	65659490	65660767	0.0185861	0.00790038	0.0105546
11720296_at	PLEKHF2	chr8	96166259	96168912	-0.0336877	0.0144117	0.0105659
11739136_at	COL5A2	chr2	189896622	189898942	0.01943	0.00817555	0.0105696
11726343_x_at	DNAJB14	chr4	100817405	100822309	-0.0390883	0.0168871	0.0105715
11739678_a_at	NTRK2	chr9	87636167	87638505	0.0155565	0.00653135	0.0105743
11725644_at	TET2	chr4	106196205	106200973	-0.0277828	0.0117508	0.0105749
11734952_a_at	MBNL3	chrX	131516206	131525111	0.0163298	0.00696729	0.010588
11730520_a_at	ABCA9	chr17	66970629	66972154	0.0177244	0.00765277	0.0105894
11726271_a_at	ATP1B1	chr1	169096462	169099328	-0.0268171	0.0113449	0.0105909
11750442_s_at	LMNB1	chr5	126168386	126172712	-0.0256839	0.0105776	0.0105919
11757806_x_at	PRDX6	chr1	173454500	173457946	0.0088927	0.0035863	0.0106074
11729525_x_at	CIZ1	chr9	130928343	130929752	0.00805778	0.00332134	0.0106082
11730138_at	KLF1	chr19	12995237	12995874	0.0238871	0.00928245	0.0106192
11715554_a_at	CYB5R3	chr22	43013846	43023694	0.0157211	0.00644559	0.0106484
11739710_a_at	PHACTR2	chr6	144144811	144152322	-0.0157788	0.00683298	0.0106568
11745053_a_at	C14orf105	chr14	57947313	57950018	0.0158933	0.0069534	0.0106573
11762089_a_at	HLA-F	chr6	29705899	29706305	0.0145317	0.00604142	0.0106818
11721314_at	ESYT2	chr7	158523686	158526943	-0.0239728	0.0101075	0.0106898
11751853_s_at	MTAP	chr9	21802542	21818201	0.0559871	0.023249	0.0106941
11717247_a_at	EIF1B	chr3	40352384	40353915	0.020815	0.00858098	0.0107085
11739550_a_at	MTMR2	chr11	95566046	95568615	-0.0246808	0.0104352	0.0107148
11744661_a_at	HMG20B	chr19	3578507	3579086	0.0269433	0.0112271	0.0107282
11757567_x_at	NDUFB5	chr3	179341708	179345435	-0.0175074	0.00711955	0.0107295
11717185_a_at	MEF2D	chr1	156433519	156437448	-0.0213672	0.00925597	0.0107311
11743925_s_at	SBNO1	chr12	123806082	123808378	-0.011352	0.00461421	0.010732
11740853_a_at	ALK	chr2	29415640	29416788	0.0214634	0.0087463	0.0107334
11731957_at	GUCA2A	chr1	42628362	42629281	0.0274682	0.0116928	0.0107407
11729954_a_at	FHIT	chr3	59735036	59735305	0.0204265	0.00838004	0.0107763
11739781_a_at	TGM2	chr20	36766352	36768056	0.0295882	0.0122474	0.0107962
11759984_a_at	ZNF273	chr7	64383764	64384809	-0.0387869	0.0167203	0.0108127
11724689_a_at	CD58	chr1	117064409	117078850	-0.0293112	0.0119731	0.0108145
11759472_at	SP9	chr2	175200835	175203220	0.017743	0.00715595	0.0108268
11756960_a_at	ZC3HC1	chr7	129658126	129662365	-0.0173145	0.00722027	0.0108283
11727646_a_at	DNAJC25	chr9	114411733	114416631	-0.024299	0.0107127	0.010839
11732431_a_at	MFAP3L	chr4	170907748	170913460	0.0290926	0.0115315	0.0108452
11748211_a_at	OSBPL9	chr1	52249587	52254889	-0.018499	0.00783171	0.0108558
11750226_a_at	ADCK1	chr14	78365443	78374262	0.0174864	0.0073799	0.0108564
11742975_x_at	USP42	chr7	6200186	6201195	-0.0240293	0.0103028	0.0108756
11722143_at	TRANK1	chr3	36868311	36869866	0.0124198	0.00499314	0.0109022
11736267_at	TRAPPC8	chr18	29409136	29410952	-0.0318076	0.0132682	0.0109137
11732175_s_at	FANCF	chr11	22644079	22647387	-0.023146	0.00954357	0.0109444
11747522_a_at	RP5-874C20.3	chr6	28243972	28245974	-0.0282834	0.0124416	0.0109677
11739489_a_at	ATP10D	chr4	47593059	47595503	-0.0314805	0.0139146	0.0109715
11759885_at	RIMS1	chr6	72970408	72973707	-0.0187054	0.00798694	0.0109795
11719985_a_at	BLOC1S2	chr10	102033713	102046114	-0.0377999	0.0155709	0.0109884
11737438_a_at	BMF	chr15	40397996	40398294	0.0181725	0.00741022	0.0109916
11738527_x_at	TP73	chr1	3649311	3652765	0.019222	0.00818587	0.0109942
11715486_x_at	chr1	150551319	150552066	0.0173742	0.00732053	0.0109959
11727672_a_at	MICAL2	chr11	12274781	12280103	0.0111032	0.00448683	0.0110099
11734054_a_at	ZMYM6	chr1	35451766	35455912	-0.0255705	0.0108663	0.0110129
11743139_a_at	MARCH5	chr10	94110848	94113721	-0.0181697	0.00778464	0.011018
11715679_s_at	PRNP	chr20	4679857	4682236	-0.0507065	0.020983	0.01102
11756038_x_at	ATP2B4	chr1	203693009	203713209	-0.013978	0.00577553	0.0110237
11741317_a_at	NHLH2	chr1	116378998	116386538	0.0129488	0.00546158	0.0110317
11741528_a_at	ACP1	chr2	264869	271939	0.0111814	0.00493198	0.0110336
11726792_a_at	ALS2CL	chr3	46710487	46713523	0.0227016	0.00899881	0.0110386
11745661_x_at	GYPA	chr4	145030457	145040934	0.0277737	0.0116339	0.0110513
11739582_at	PRKD3	chr2	37477645	37480493	-0.0126608	0.00563121	0.0110542
11720270_a_at	IBTK	chr6	82923944	82924546	-0.0161004	0.00657633	0.0110587
11716138_a_at	TMEM30A	chr6	75962640	75966011	-0.0209268	0.00848441	0.011101
11754382_a_at	C17orf109	chr17	73636871	73637484	0.0235604	0.00975763	0.0111095
11738035_s_at	RTN4	chr2	55252222	55254621	-0.0319622	0.0135063	0.0111149
11739548_at	CSPG4	chr15	75966663	75969725	0.014214	0.00614879	0.0111163
11740312_at	HAS2	chr8	122624356	122627278	0.0158473	0.00731465	0.0111194
11762113_a_at	NXF3	chrX	102336914	102337292	0.0177672	0.00731856	0.0111292
11719152_s_at	LDOC1L	chr22	44888452	44893691	-0.0223052	0.00925923	0.0111369
11740082_at	AGMO	chr7	15239943	15425187	-0.0167405	0.00714162	0.011151
11726456_at	MYO5B	chr18	47349183	47352993	-0.0371532	0.0160873	0.0111635
11733102_at	POLD3	chr11	74351609	74354102	-0.0215774	0.00911582	0.0111823
11760437_at	DNPEP	chr2	220249308	220250253	0.026965	0.0109101	0.0111922
11736013_at	GLE1	chr9	131303381	131304567	-0.0127912	0.00525276	0.0112047
11730801_at	CXCL6	chr4	74703340	74704477	-0.020676	0.00882976	0.0112222
11730879_a_at	MYCT1	chr6	153042877	153045702	0.0234842	0.0101623	0.0112352
11743336_a_at	UIMC1	chr5	176332006	176334308	-0.0149837	0.00662548	0.0112471
11762928_a_at	DNAJC18	chr5	138777976	138779456	0.0311988	0.0129702	0.0112572
11747340_x_at	ABCB9	chr12	123405498	123424831	0.0180897	0.00750481	0.0112762
11721576_s_at	C1orf131	chr1	231359509	231361269	-0.0141812	0.00599666	0.0112791
11725141_a_at	FUBP3	chr9	133512401	133513739	-0.0327435	0.0139702	0.0113104
11720680_a_at	DGKA	chr12	56346125	56347811	0.00878784	0.00358099	0.0113112
11717729_a_at	chr8	126033026	126033179	0.0230714	0.0106191	0.0113113
11715301_s_at	NOP16	chr5	175815236	175815976	0.0268554	0.0119246	0.0113121
11740514_a_at	YTHDC1	chr4	69176105	69180041	-0.0321554	0.0133426	0.0113251
11731075_a_at	ISLR2	chr15	74425088	74429143	0.0161782	0.00676335	0.0113319
11734816_a_at	GSG1	chr12	13236494	13238177	0.0180237	0.00798043	0.0113381
11724435_a_at	TPK1	chr7	144149034	144150756	-0.0160059	0.00687498	0.0113485
11750902_x_at	NFIX	chr19	13205449	13209610	0.0163918	0.00673152	0.0113538
11729189_x_at	MAX	chr14	65541842	65560533	0.0055878	0.00233086	0.0113625
11749542_a_at	SLC38A11	chr2	165752696	165765281	0.0348039	0.0146975	0.0113798
11718478_s_at	STAR	chr8	38001167	38003665	0.0407851	0.0180741	0.0113879
11760690_at	chr10	116050977	116051272	0.0243732	0.0101787	0.0113901
11759721_a_at	PDXK	chr21	45156835	45158742	-0.058446	0.0252639	0.0113914
11750170_a_at	TRIM22	chr11	5730283	5732093	0.0123265	0.00522981	0.0114061
11719538_at	BBOX1	chr11	27147201	27149356	0.0180433	0.00796384	0.01144
11759404_at	TSPAN5	chr4	99391518	99393738	0.0186911	0.00740528	0.0114562
11756995_a_at	GNB2	chr7	100276021	100276797	0.0196372	0.00822768	0.0114562
11738324_at	USH2A	chr1	216347288	216348824	-0.0184867	0.00788076	0.0114566
11753348_a_at	SAMSN1	chr21	15857549	15870913	-0.0172629	0.00763413	0.0114939
11740395_a_at	FGFR2	chr10	123237848	123239535	-0.011296	0.00468215	0.0115055
11720398_a_at	NBN	chr8	90945564	90947840	-0.0309339	0.0128434	0.0115128
11747291_a_at	UTP6	chr17	30207200	30213080	0.0281859	0.0119816	0.0115191
11719278_a_at	ZNF444	chr19	56670993	56672262	0.0105241	0.00435318	0.0115328
11744797_s_at	DAB2	chr5	39371780	39373527	0.022516	0.00970309	0.0115376
11727440_at	LOXL4	chr10	100007447	100008748	-0.013495	0.00582718	0.0115462
11754834_x_at	INTS6	chr13	51939335	51939981	-0.0298193	0.0127227	0.0115487
11730420_at	FLVCR1	chr1	213068558	213072705	-0.030311	0.0125964	0.0115543
11715751_a_at	DPYSL3	chr5	146770374	146773686	0.0192784	0.007967	0.0115891
11729619_at	CLCN4	chrX	10201534	10205700	-0.0231958	0.00974451	0.0116276
11748800_x_at	POU2F2	chr19	42592650	42598047	0.0158476	0.00681833	0.0116377
11724263_a_at	SHARPIN	chr8	145153536	145154521	0.0231208	0.00968167	0.0116445
11722119_at	LZTS1	chr8	20103676	20107874	0.0216387	0.00906109	0.011652
11746998_a_at	AGBL2	chr11	47688167	47688615	-0.024893	0.010801	0.0116526
11753621_a_at	SNX20	chr16	50709681	50711446	0.0167999	0.00705614	0.0116619
11755364_a_at	MAMLD1	chrX	149680274	149682448	0.0227288	0.010101	0.0116623
11732321_a_at	PLAT	chr8	42032236	42033669	-0.0185579	0.00801445	0.011669
11739658_a_at	LTB	chr6	31549336	31550204	0.0127405	0.00541943	0.0116769
11718977_a_at	CAPN2	chr1	223957543	223958227	-0.00934391	0.00366976	0.0116812
11757198_x_at	SCAND2	chr15	85182739	85185695	-0.0201448	0.00899444	0.0116935
11762625_x_at	chr16	69973744	69975644	0.0178869	0.00788509	0.0116948
11760109_at	TMEM41B	chr11	9302201	9305140	-0.0349341	0.0147116	0.0117004
11758795_at	MRPL45	chr17	36478392	36479101	0.0219966	0.00938655	0.0117127
11736271_at	NANP	chr20	25593571	25597217	-0.0264971	0.0109919	0.0117221
11737637_a_at	C9orf171	chr9	135447775	135448704	0.018633	0.0078731	0.0117314
11737995_at	LRRC3	chr21	45876381	45878739	0.0179935	0.00768322	0.0117354
11716641_x_at	PSMB10	chr16	67964629	67970215	0.0096476	0.00408039	0.0117385
11716556_a_at	TNS1	chr2	218664512	218669326	0.022136	0.00859466	0.0117439
11717787_a_at	KIAA0664	chr17	2592680	2594071	0.0156687	0.00683748	0.011749
11747896_a_at	NUPL2	chr7	23224689	23224917	-0.0200593	0.00867568	0.0117599
11727556_a_at	GRHL1	chr2	10140721	10142411	-0.0179971	0.00795958	0.0117632
11743000_at	CD83	chr6	14135339	14137149	0.0142477	0.00614019	0.0117638
11736541_a_at	NRXN1	chr2	50145643	50149389	-0.0156685	0.00653644	0.0117676
11753884_x_at	ENTPD6	chr20	25206135	25207365	0.0141431	0.0057371	0.0117753
11724404_a_at	WTAP	chr6	160176060	160177351	-0.0133154	0.00554159	0.0117766
11746290_a_at	SLC12A5	chr20	44686153	44688789	-0.0116616	0.00485599	0.0117996
11736830_s_at	MAP3K7	chr6	91223292	91226400	-0.0340543	0.0140795	0.0118015
11735391_a_at	TH	chr11	2185159	2186595	0.0210526	0.0091082	0.0118114
11764284_at	RP11-565A3.1	chr4	188571621	188571815	-0.0200446	0.00861065	0.0118151
11737043_x_at	PHLDB2	chr3	111693270	111695364	-0.0187653	0.00813366	0.0118539
11718130_s_at	OLFM4	chr13	53624104	53626196	-0.0332159	0.0140399	0.011879
11725434_a_at	RUNDC3A	chr17	42395464	42396039	0.0198271	0.00813395	0.0118858
11758729_x_at	MT2A	chr16	56642111	56643409	0.015276	0.00628141	0.011886
11735914_a_at	PLEKHG6	chr12	6436420	6437672	0.0133021	0.00563632	0.01189
11761410_x_at	CD7	chr17	80272744	80275428	0.0307075	0.0132396	0.0119009
11738065_a_at	PCDH10	chr4	134070470	134073926	0.01354	0.00596048	0.0119075
11729757_a_at	RHAG	chr6	49574863	49582566	0.0148179	0.00620556	0.0119119
11721283_a_at	CDS2	chr20	5170748	5178533	-0.0121565	0.00511551	0.011914
11727604_a_at	EPB41L4A	chr5	111498318	111500815	-0.0204839	0.00844829	0.0119186
11720393_at	RAB11FIP4	chr17	29858634	29865236	0.0125395	0.00521254	0.0119313
11741884_a_at	SMOX	chr20	4155677	4158224	0.0228957	0.00971129	0.0119329
11736073_a_at	ALDH1B1	chr9	38395737	38398658	0.0246439	0.0110159	0.011945
11732340_at	BCL11A	chr2	60684333	60689559	-0.0193805	0.00827082	0.0119453
11727687_s_at	KCTD18	chr2	201353675	201355339	-0.0227048	0.00996606	0.0119663
11737793_a_at	IDH3A	chr15	78461264	78464291	0.0197108	0.00789289	0.0119819
11720748_a_at	LTBP4	chr19	41133610	41135725	0.0235857	0.0100495	0.0120008
11753437_a_at	chr19	50331706	50331804	0.0180697	0.00815217	0.0120054
11751445_x_at	TRABD	chr22	50635322	50638027	0.0243614	0.0105053	0.0120182
11725481_a_at	CD27	chr12	6560061	6560884	0.0108849	0.00475514	0.0120226
11746005_a_at	LINC00085	chr19	52206398	52208602	-0.0201575	0.00872359	0.0120335
11740982_at	C1orf68	chr1	152691977	152692946	0.0196665	0.00846442	0.0120381
11745364_a_at	STAT5A	chr17	40462525	40463961	0.0164908	0.00664197	0.0120569
11736524_at	DCSTAMP	chr8	105360769	105367413	0.0242942	0.0102079	0.0120641
11737584_a_at	ALX4	chr11	44281994	44286733	0.0204581	0.00905751	0.0120779
11758125_s_at	DEPDC1B	chr5	59892739	59893741	-0.0151277	0.0066606	0.0120938
11755472_x_at	DBR1	chr3	137879854	137881424	-0.0231377	0.00952258	0.0121198
11739191_at	AKT3	chr1	243665065	243668636	-0.0229073	0.00993346	0.0121215
11722589_x_at	BCAP29	chr7	107236278	107263762	-0.030263	0.0129193	0.0121253
11751421_x_at	ZCWPW1	chr7	100016356	100022759	0.0190117	0.00824789	0.0121264
11751265_x_at	PTOV1	chr19	50361314	50363990	0.011375	0.00490229	0.0121781
11762426_at	MYT1L	chr2	1819953	1820788	0.0181579	0.007894	0.0121859
11751999_a_at	UBAP2	chr9	33921691	33922597	-0.0265712	0.0114456	0.0121958
11720474_a_at	SFPQ	chr1	35648533	35650194	-0.0069438	0.00288031	0.0121973
11734395_x_at	KLRC3	chr12	10564911	10571097	-0.0427116	0.0179055	0.0122167
11755076_x_at	ORAI2	chr7	102086960	102097268	0.0216267	0.00914821	0.0122217
11742027_a_at	ANGPT2	chr8	6357172	6360782	0.0200036	0.00857117	0.0122379
11760947_at	POLK	chr5	74877034	74878790	-0.0179537	0.00818652	0.0122437
11734139_a_at	TBC1D10C	chr11	67176878	67177560	0.0100137	0.00436644	0.0122441
11756699_x_at	AKT2	chr19	40736224	40741374	0.00902446	0.00378894	0.0122493
11726011_s_at	KIAA1683	chr19	18367909	18368916	0.0212556	0.0086346	0.0122755
11726223_a_at	FBLN7	chr2	112944711	112945791	0.0155147	0.00667629	0.012289
11734908_a_at	CADPS2	chr7	121958481	121960392	-0.0191694	0.00794997	0.0123287
11749689_x_at	HYOU1	chr11	118914900	118916366	0.0172809	0.00752019	0.0123473
11742308_s_at	TPM1	chr15	63358095	63358375	0.0230444	0.00984279	0.0123536
11720365_a_at	COL6A2	chr21	47548817	47549722	0.0163336	0.00678869	0.0123612
11718292_s_at	HK1	chr10	71160747	71161638	0.010527	0.00455491	0.0123631
11719407_a_at	HIPK2	chr7	139246316	139258143	0.0167443	0.00754317	0.0123796
11721659_at	LMO4	chr1	87794151	87794927	0.0190166	0.00798558	0.012386
11732666_s_at	PSMB5	chr14	23495060	23495584	0.0186765	0.00814518	0.0124133
11754470_a_at	CHTF18	chr16	846615	848074	0.0187075	0.00791649	0.0124279
11737764_a_at	TSKU	chr11	76506653	76509198	0.0138616	0.00609057	0.0124412
11718295_a_at	SEMA4B	chr15	90771136	90772911	0.0221533	0.00932365	0.0124469
11755648_a_at	MICAL2	chr11	12281342	12285334	0.0148325	0.00614344	0.0124547
11716651_a_at	UBE2Z	chr17	47004326	47006418	0.0152142	0.00635037	0.0124667
11763913_at	SNORA42	chr1	155889700	155889836	0.0162646	0.00682594	0.0124836
11750750_a_at	DDX3X	chrX	41206893	41209462	-0.0127976	0.00554728	0.0124843
11717257_s_at	PIM1	chr6	37141710	37143202	0.00704261	0.00269948	0.0124886
11724165_s_at	GPR146	chr7	1097128	1098897	0.01852	0.00723914	0.0124979
11753002_a_at	DMBT1	chr10	124380573	124389509	0.0162903	0.00672256	0.0124998
11717155_a_at	NME1	chr17	49233012	49237963	0.0190983	0.00911977	0.0125029
11719415_a_at	YES1	chr18	721588	724632	-0.047687	0.0205749	0.0125405
11730404_at	MEX3B	chr15	82334119	82338460	-0.0180954	0.00839494	0.0125442
11751540_a_at	CYBASC3	chr11	61116226	61120611	-0.0159953	0.0068744	0.0125473
11733929_a_at	ARMC8	chr3	137963930	137965729	-0.0208873	0.00874102	0.0125549
11761356_x_at	PQBP1	chrX	48759510	48760420	0.0102965	0.00458942	0.0125551
11742692_a_at	APRT	chr16	88875747	88876964	0.00670583	0.00290594	0.0125792
11754962_a_at	KAZN	chr1	15440967	15444539	0.0148209	0.00656031	0.0125867
11754318_at	SSH1	chr12	109176466	109183020	0.0204112	0.00905613	0.0125913
11757651_x_at	OST4	chr2	27293340	27294517	0.0083922	0.0035912	0.0125951
11757220_at	RPS2P32	chr7	23530092	23530983	0.0207399	0.00892373	0.0125994
11717716_at	FNDC3B	chr3	172114954	172119455	-0.0137509	0.00610082	0.0126003
11727398_a_at	KIF5A	chr12	57975198	57980415	-0.0209028	0.00960905	0.0126014
11715249_s_at	MAGEA12	chrX	151899293	151900875	0.0235137	0.0105192	0.012606
11720142_at	ASTN1	chr1	176830203	176833657	0.0203889	0.00891133	0.0126072
11731002_a_at	RSPO2	chr8	108911544	108913418	-0.0153705	0.00675132	0.0126109
11731908_at	C19orf71	chr19	3543233	3544028	-0.0159366	0.00699296	0.0126143
11725886_a_at	LCAT	chr16	67973653	67974381	0.0176209	0.00745853	0.0126153
11724506_s_at	MIS18A	chr21	33640530	33641428	-0.0250643	0.010807	0.0126208
11715976_a_at	VGLL4	chr3	11597544	11600301	-0.0151402	0.00622038	0.0126274
11759533_s_at	FIP1L1	chr4	54325469	54327028	-0.0263091	0.0112361	0.0126746
11762231_x_at	BBS1	chr11	66294120	66301084	0.0139619	0.00609139	0.0126761
11721953_a_at	RNF41	chr12	56598285	56600582	-0.0171082	0.00744394	0.0126878
11721417_at	SCNN1B	chr16	23391742	23392620	0.0139841	0.00621728	0.012724
11723954_s_at	CLINT1	chr5	157212751	157215000	-0.0297257	0.0120358	0.0127429
11753136_a_at	BAI2	chr1	32204909	32207818	0.0213288	0.00943612	0.01275
11758250_s_at	FBXL3	chr13	77579389	77581923	-0.0311084	0.0131154	0.0127754
11717732_s_at	PFKFB3	chr10	6274858	6277495	-0.0121211	0.00505618	0.0127898
11730269_at	chr5	37063892	37064292	-0.0143321	0.00646945	0.012793
11750859_a_at	ZFP37	chr9	115800660	115806548	-0.016643	0.00730676	0.0127959
11721287_a_at	WWOX	chr16	79245505	79246564	0.021482	0.00889648	0.0128002
11730078_a_at	SHF	chr15	45462864	45464276	0.0118692	0.00545782	0.0128107
11731729_at	P2RY13	chr3	151044100	151046795	-0.0102394	0.0045911	0.0128197
11719730_at	INA	chr10	105048117	105050108	0.0184361	0.00811369	0.0128244
11759591_at	ATAT1	chr6	30613844	30614600	-0.0297681	0.012145	0.01284
11748012_x_at	TMEM9	chr1	201103900	201104943	0.0116336	0.00506218	0.0128555
11737210_a_at	HDGF	chr1	156711899	156713247	0.0115998	0.00497281	0.0128669
11751799_a_at	PRDX6	chr1	173456874	173457946	0.0090489	0.00373266	0.0128781
11744721_s_at	MSH2	chr2	47709918	47710367	-0.0253197	0.010686	0.01288
11744812_x_at	SCAP	chr3	47455203	47455876	0.0109661	0.00478678	0.0128941
11736554_x_at	ZNF223	chr19	44570217	44572149	-0.0349389	0.0154579	0.0129248
11716321_a_at	CARKD	chr13	111290589	111292340	-0.0155807	0.0066282	0.0129477
11719378_a_at	RAP1GDS1	chr4	99363141	99365012	-0.0201299	0.00845864	0.0129537
11737506_at	CCRN4L	chr4	139965793	139966906	-0.0170159	0.00793666	0.0129538
11719316_s_at	PIBF1	chr13	73590007	73590591	-0.023861	0.0105031	0.0129556
11747785_s_at	LCP1	chr13	46700061	46701858	-0.00399604	0.00163301	0.0129563
11745493_a_at	TELO2	chr16	1559831	1560458	0.0125151	0.00550828	0.012958
11747408_x_at	FBLIM1	chr1	16111043	16113089	0.0257636	0.0115601	0.012963
11731005_at	MIS18BP1	chr14	45672393	45673415	-0.0394638	0.0169444	0.0129696
11747158_a_at	PPP6R1	chr19	55741148	55741899	0.0159858	0.00616812	0.0129718
11734244_a_at	ATG10	chr5	81549887	81551958	-0.0233691	0.010591	0.0129775
11716013_s_at	C11orf10	chr11	61557188	61558075	-0.0101856	0.00441443	0.0130106
11757011_a_at	SPRYD7	chr13	50495614	50502221	-0.0206349	0.00893506	0.0130196
11754415_a_at	TMEM86B	chr19	55738007	55740152	0.0225884	0.0096708	0.013035
11752385_a_at	NGEF	chr2	233746896	233750246	-0.0199878	0.00919826	0.013041
11733091_a_at	TSPAN8	chr12	71518865	71526604	-0.0191959	0.00864805	0.013045
11724907_a_at	MAP4K5	chr14	50935369	50971846	0.0112002	0.00521196	0.0130483
11722231_at	PDP1	chr8	94934244	94938294	-0.0347878	0.0153029	0.0130529
11755872_a_at	ATP11B	chr3	182635811	182639423	-0.0272763	0.0117515	0.0130542
11762978_x_at	chr4	183949754	183950219	0.0641143	0.0271068	0.0130582
11724475_a_at	MTUS1	chr8	17501304	17504787	0.0209244	0.00906827	0.0130665
11761520_x_at	ZNF587	chr19	58352206	58353164	-0.0101958	0.00401192	0.0130695
11731423_at	CXCR2	chr2	218999500	219001976	-0.00636682	0.00296843	0.0130724
11726219_x_at	EPB49	chr8	21938861	21940038	0.0143166	0.00587608	0.0130871
11750356_a_at	FAM163A	chr1	179782914	179785333	-0.0159216	0.00724828	0.013099
11730231_s_at	TIAL1	chr10	121334199	121335303	-0.0125664	0.00541162	0.0131104
11752442_a_at	MIR17HG	chr13	92001952	92004656	-0.0247637	0.0105105	0.013121
11743616_a_at	USP47	chr11	11977548	11980870	-0.0233447	0.00997905	0.0131285
11723487_a_at	LAMB1	chr7	107564244	107564834	-0.0197947	0.00920226	0.0131386
11758228_s_at	AMMECR1	chrX	109437414	109441862	-0.0256994	0.0102707	0.0131623
11751176_a_at	PRUNE2	chr9	79226292	79251473	-0.025767	0.0106766	0.0131773
11747738_x_at	USP39	chr2	85866326	85876406	0.0196719	0.0083515	0.0132109
11735759_a_at	DNM2	chr19	10941654	10942579	-0.0188574	0.00792171	0.0132171
11726989_x_at	EIF2AK1	chr7	6061881	6064432	0.00943026	0.00394178	0.0132309
11743518_s_at	NNT	chr5	43704357	43707507	-0.0209772	0.00924728	0.0132656
11729252_a_at	SLC44A3	chr1	95357837	95360802	-0.0140234	0.00620349	0.0132676
11735056_x_at	ZNF785	chr16	30591977	30594764	-0.0266022	0.0110697	0.013269
11744825_a_at	CNBP	chr3	128888327	128889413	-0.00628757	0.00272543	0.0132705
11762436_at	PCDHA2	chr5	140184645	140185206	-0.0174578	0.00765777	0.0132946
11727929_a_at	FOXO1	chr13	41133646	41134997	0.0141929	0.00593136	0.0132982
11756915_a_at	CYP4F11	chr19	16023182	16024719	-0.01979	0.00866958	0.0133018
11738820_a_at	PCDHA2	chr5	140174444	140177062	0.0201598	0.00889471	0.0133146
11745824_x_at	ACAA1	chr3	38167317	38170879	0.0134869	0.00589507	0.0133246
11758347_s_at	DDIT3	chr12	57910376	57911536	-0.0198728	0.00862757	0.0133261
11745268_a_at	TNS1	chr2	218664512	218669326	0.019509	0.00754968	0.0133323
11725249_at	LY75	chr2	160659866	160661733	-0.0407106	0.0172429	0.0133418
11716120_a_at	WDR34	chr9	131395940	131397200	0.0202173	0.00884663	0.0133538
11730842_a_at	POLR3F	chr20	18461046	18465287	-0.0228924	0.00989838	0.0133732
11758126_s_at	EAF1	chr3	15480616	15484120	-0.0241436	0.0105465	0.013381
11749809_a_at	PLAT	chr8	42032236	42036581	0.0177774	0.00777516	0.0133962
11733266_a_at	PIRT	chr17	10726858	10728357	0.0196059	0.00885254	0.0134023
11749232_a_at	ZCCHC6	chr9	88959785	88960069	0.00683808	0.00304781	0.0134147
11718108_a_at	DLD	chr7	107559455	107560360	-0.0383972	0.0169883	0.0134415
11735970_a_at	DNAJB13	chr11	73679261	73681332	0.013846	0.00591594	0.0134489
11742718_a_at	SLTM	chr15	59171244	59172306	-0.0224341	0.00969814	0.0134513
11722432_at	C1orf27	chr1	186388141	186390510	-0.0420981	0.0182249	0.0134544
11718719_at	FOCAD	chr9	20990122	20995954	-0.0203254	0.00885569	0.0134548
11721713_a_at	EID2	chr19	40028890	40030870	-0.0284437	0.0118679	0.0134863
11726418_x_at	ABI1	chr10	27035522	27037674	-0.046558	0.0186614	0.0135027
11728613_a_at	TRIM10	chr6	30119722	30122263	0.0183362	0.00805267	0.0135071
11747427_a_at	SEC14L2	chr22	30818266	30820603	0.0190799	0.00807864	0.0135098
11728136_at	XK	chrX	37586889	37591383	0.0296144	0.0125309	0.0135174
11753233_x_at	NDRG1	chr8	134249414	134271473	0.0113875	0.0050278	0.0135594
11742665_x_at	FAM136BP	chr6	3045618	3046034	0.0108164	0.00463486	0.0135679
11746919_a_at	TPM3	chr1	154139941	154140416	0.0215961	0.00943596	0.0135777
11724448_a_at	DNMBP	chr10	101635334	101637093	-0.0280675	0.0127524	0.0135864
11746945_a_at	UBL4A	chrX	153712056	153714441	0.0175211	0.00772676	0.0135952
11733402_a_at	CLEC7A	chr12	10269376	10278047	0.00931216	0.00394344	0.0136075
11751300_a_at	CASQ1	chr1	160168467	160171676	-0.0194824	0.00815304	0.0136429
11717033_a_at	KIAA0141	chr5	141318086	141321612	0.0196454	0.00884932	0.013644
11747075_a_at	TMEM165	chr4	56283858	56292339	-0.0207017	0.00943764	0.0136501
11753239_a_at	SCARA5	chr8	27779088	27779762	0.019309	0.00818631	0.013659
11747376_s_at	CCPG1	chr15	55647448	55653142	-0.0229743	0.0102121	0.0136829
11740649_a_at	IRAK4	chr12	44176110	44177527	-0.0203812	0.00896717	0.0137063
11746429_a_at	MDM1	chr12	68718785	68721290	-0.0167314	0.00754039	0.0137109
11729503_at	CCDC11	chr18	47753563	47753979	-0.0188628	0.00789963	0.0137205
11746366_x_at	EPB41	chr1	29379616	29391733	0.00794996	0.00329195	0.0137231
11762586_x_at	IL17RE	chr3	9950901	9952074	-0.0257462	0.0112627	0.0137245
11715334_s_at	NXNL2	chr9	91190002	91190704	0.0337508	0.0157975	0.0137257
11756548_s_at	PKP4	chr2	159536941	159539391	-0.0249016	0.0111641	0.0137391
11728845_a_at	NCOA1	chr2	24991090	24993571	-0.0276622	0.0121013	0.0137575
11729583_x_at	CA1	chr8	86239837	86242073	0.0256323	0.0106941	0.0137584
11741452_a_at	NDUFAF3	chr3	49060135	49060905	0.00656727	0.00287859	0.0137699
11732136_a_at	SHC1	chr1	154938019	154938556	0.0183154	0.00810302	0.0137757
11757982_s_at	KIF21A	chr12	39687030	39688319	-0.0244393	0.0105058	0.0137786
11741836_at	IL17C	chr16	88704999	88706881	0.0170079	0.0078081	0.0137818
11762224_at	SLC1A3	chr5	36612848	36613589	0.022363	0.0103301	0.0137853
11745859_x_at	ATP5SL	chr19	41937223	41939339	0.0154543	0.00687871	0.01379
11737254_a_at	ZCWPW2	chr3	28566018	28566636	-0.0165888	0.00766973	0.0137963
11719451_at	RAB14	chr9	123940415	123943851	-0.0237627	0.0100903	0.0137968
11749445_a_at	ARHGAP15	chr2	144008080	144194926	-0.0131837	0.00598635	0.0137998
11732669_x_at	APITD1	chr1	10511434	10512210	0.0210762	0.0094625	0.0138046
11751769_a_at	GLYATL1	chr11	58714257	58722371	0.0147264	0.00642473	0.0138205
11735240_a_at	ACYP2	chr2	54531825	54532437	-0.0280915	0.0124957	0.0138248
11754729_x_at	PRODH	chr22	18900294	18900875	0.0247227	0.0115022	0.0138455
11756665_a_at	CD164	chr6	109687717	109690220	-0.0213377	0.00894848	0.0138459
11718906_a_at	ADCK2	chr7	140394463	140394921	0.0120908	0.00534129	0.0139134
11746805_a_at	ERCC8	chr5	60213790	60217982	-0.0281058	0.0123309	0.0139296
11752836_a_at	EMR2	chr19	14857708	14862483	0.0193952	0.00809567	0.0139396
11719189_at	NRAS	chr1	115247090	115250671	-0.0204391	0.00854618	0.0139587
11748937_a_at	TTLL4	chr2	219617486	219618077	0.0204882	0.00891172	0.013966
11753949_x_at	ARL6IP4	chr12	123463300	123467456	0.00921241	0.00374383	0.013976
11747093_a_at	PPP3R1	chr2	68405989	68415822	0.0058681	0.00271122	0.0140034
11726948_at	TLR8	chrX	12937163	12941288	-0.019419	0.00866615	0.0140054
11740962_a_at	UBA5	chr3	132395287	132396941	-0.0232755	0.0102403	0.014011
11761987_at	RPL15	chr3	23963089	23965183	-0.0233801	0.00963436	0.0140171
11720734_s_at	INPPL1	chr11	71949086	71950149	0.00826925	0.00359191	0.0140251
11716913_a_at	MTUS1	chr8	17501304	17503648	0.0197329	0.00875515	0.0140405
11726925_x_at	HCFC1R1	chr16	3072621	3072999	0.0195165	0.00828373	0.0140441
11732408_at	LMBRD2	chr5	36098514	36104208	-0.0171082	0.00711106	0.0140734
11721538_a_at	COL4A3BP	chr5	74667158	74670016	-0.0221384	0.00956143	0.0140808
11720854_a_at	NFIA	chr1	61848909	61872399	0.017669	0.00768303	0.0140877
11759826_x_at	GPNMB	chr7	23296511	23297667	-0.0190093	0.00866418	0.0141151
11750566_a_at	LPIN1	chr2	11960537	11967535	0.024565	0.0111946	0.0141209
11733344_at	PTPRC	chr1	198661476	198662335	-0.032314	0.0132523	0.0141559
11721831_at	CHURC1	chr14	65398856	65401913	-0.0204511	0.00921701	0.014163
11756553_a_at	GUK1	chr1	228332598	228334653	0.0153655	0.00656059	0.014166
11733304_x_at	ZMAT3	chr3	178735011	178743016	0.0177593	0.0080886	0.0141692
11740836_x_at	NUGGC	chr8	27879481	27880979	-0.0249812	0.0107613	0.0141711
11733226_x_at	RLTPR	chr16	67690327	67691456	0.019218	0.00835476	0.0142024
11736405_a_at	DNMT1	chr19	10283766	10288043	0.00646788	0.00281795	0.0142043
11719297_s_at	MAPKAP1	chr9	128199672	128201291	0.0185663	0.0083359	0.014217
11723008_s_at	CCPG1	chr15	55647448	55653142	-0.0186913	0.00815846	0.0142228
11726150_s_at	PPIP5K2	chr5	102537223	102538937	-0.0298066	0.0134418	0.0142352
11749652_a_at	ZNF295	chr21	43406940	43414217	0.0212669	0.00968662	0.0142375
11757304_s_at	ARL2BP	chr16	57286078	57287516	-0.0128814	0.0056519	0.0142451
11755573_s_at	C5orf4	chr5	154198051	154200986	0.0235455	0.00979143	0.0142513
11757301_s_at	chr8	59494245	59495419	-0.0120568	0.00514413	0.0142514
11744962_a_at	ART5	chr11	3659733	3661601	0.0223304	0.00964737	0.0142597
11731713_s_at	CACNB2	chr10	18828159	18830798	0.0214099	0.00921141	0.0142633
11762374_at	COL25A1	chr4	109731877	109733412	0.0238338	0.010163	0.0142647
11715130_s_at	KRTAP6-2	chr21	31970909	31971219	0.020053	0.00902594	0.0142785
11726991_s_at	EIF2AK1	chr7	6061881	6066592	0.0125194	0.00534405	0.0142794
11725356_a_at	PRTFDC1	chr10	25137554	25138820	-0.0218171	0.00929219	0.0142922
11719453_a_at	BBS1	chr11	66299127	66301098	0.0190703	0.0087265	0.0143024
11748360_s_at	RAD23A	chr19	13063750	13064456	0.00647712	0.00279278	0.0143055
11736593_a_at	LDB3	chr10	88492644	88495825	0.0140473	0.00599269	0.0143197
11746773_a_at	SLC27A1	chr19	17597983	17598338	0.0263383	0.0120121	0.0143299
11727289_a_at	LIM2	chr19	51883164	51885821	0.0174172	0.00759465	0.0143317
11720778_a_at	KLHL22	chr22	20795806	20796725	0.0180429	0.00835577	0.0143337
11758093_s_at	FBN1	chr15	48700503	48703576	-0.0165285	0.00725098	0.014337
11718525_s_at	NIPA2	chr15	23004684	23006855	-0.00574023	0.00270179	0.0143447
11733654_a_at	SLC12A9	chr7	100456358	100460449	0.016901	0.00731316	0.0143643
11726345_at	GPA33	chr1	167022073	167032974	0.0201367	0.00873712	0.0144163
11729192_a_at	MYNN	chr3	169504204	169507504	-0.0198802	0.00886508	0.0144168
11756969_s_at	chr4	74283248	74283386	-0.0305794	0.0132274	0.0144401
11735892_a_at	RESP18	chr2	220192131	220195900	0.0199526	0.00930629	0.0144452
11758628_s_at	ULK2	chr17	19677263	19679720	-0.0390651	0.0170565	0.014462
11722163_x_at	PLK2	chr5	57751853	57753248	0.0219524	0.00957068	0.0144851
11751167_a_at	P2RX5	chr17	3576521	3577171	0.0225212	0.00906978	0.0145166
11717200_a_at	DPM2	chr9	130697378	130698059	0.017974	0.00762134	0.0145531
11717414_a_at	MLST8	chr16	2258451	2259417	0.0185748	0.0083145	0.0145592
11741829_a_at	FAIM	chr3	138341030	138352218	-0.0251073	0.0103544	0.0145759
11741508_x_at	SMOX	chr20	4164141	4168394	0.0293479	0.0126383	0.014577
11741781_a_at	CLEC2L	chr7	139228977	139229730	0.0156648	0.00663685	0.0145775
11761395_a_at	NINJ2	chr12	674526	675344	0.0206087	0.00918719	0.0145888
11746497_a_at	MSI2	chr17	55756910	55762046	0.0158801	0.00741329	0.0145895
11748836_x_at	PEX14	chr1	10689588	10690815	0.0163076	0.00727321	0.0145972
11746705_a_at	RGS16	chr1	182571101	182571267	0.0171073	0.00791099	0.0146048
11761086_x_at	chr19	40740405	40741374	0.00912679	0.00428815	0.0146348
11736537_a_at	RHCE	chr1	25711989	25712335	0.0292033	0.0126476	0.0146456
11757777_s_at	KL	chr13	33637986	33640282	-0.0166917	0.0073484	0.0146556
11759355_x_at	chr19	51273858	51274928	0.0407587	0.0189929	0.0146601
11755572_x_at	MAP7D1	chr1	36645849	36646450	0.01146	0.00500548	0.0146713
11733438_at	C16orf92	chr16	30034968	30036023	0.0155024	0.00686266	0.0146746
11719723_a_at	CCDC93	chr2	118694088	118698873	-0.0171565	0.00783288	0.0146849
11719122_at	DPCD	chr10	103360960	103369425	0.0206322	0.00870651	0.014689
11749014_a_at	SEMA3F	chr3	50225138	50226508	-0.0159286	0.00702188	0.0146916
11734482_at	ETV3L	chr1	157061836	157062919	-0.0248099	0.0107205	0.0147169
11744010_x_at	TMEM175	chr4	951612	952444	0.0132945	0.00576305	0.0147176
11743023_at	RTN4RL2	chr11	57235082	57245007	0.0227718	0.00987487	0.01472
11725168_s_at	MOB3B	chr9	27325207	27330614	0.0240658	0.0107683	0.0147225
11733913_at	HS3ST1	chr4	11394774	11401737	-0.0250148	0.0102428	0.0147497
11756946_x_at	TBC1D10C	chr11	67176878	67177560	0.00961703	0.00423965	0.0147532
11728200_a_at	LOX	chr5	121398890	121409864	-0.0217203	0.0095579	0.0147561
11715726_a_at	OAZ2	chr15	64979772	64982748	0.0106859	0.0046907	0.0147578
11759955_at	CNOT10	chr3	32804225	32804803	-0.0186421	0.00825878	0.0147663
11747405_a_at	EPDR1	chr7	37989802	37991543	-0.0237599	0.0105898	0.0148076
11757537_x_at	RAD23A	chr19	13063178	13064456	0.00705654	0.00305908	0.0148088
11760959_a_at	RABGAP1L	chr1	174951971	174964445	0.00685167	0.00288742	0.0148097
11748558_a_at	DBNL	chr7	44097381	44098582	0.0195028	0.00918363	0.0148114
11740743_a_at	TPM2	chr9	35681989	35685136	0.0196187	0.00798474	0.0148416
11725009_a_at	EPB42	chr15	43487571	43494175	0.0189706	0.00783757	0.014846
11749080_a_at	ARSA	chr22	51065019	51065834	0.0154468	0.00682693	0.0148549
11737598_a_at	C17orf67	chr17	54872405	54872653	0.0137428	0.00622188	0.0148592
11753236_a_at	GPER	chr7	1131043	1133451	0.011503	0.00516316	0.014876
11722369_x_at	TRIM22	chr11	5730283	5732093	0.0117358	0.00511799	0.0148803
11716696_s_at	TSPAN6	chrX	99883667	99884983	0.0146394	0.00622553	0.0148813
11730381_a_at	SNX18	chr5	53839009	53842415	-0.0272599	0.0113426	0.0149049
11720506_a_at	RAB6B	chr3	133543083	133553485	0.0185038	0.00813373	0.0149497
11749180_a_at	MBD1	chr18	47795211	47797910	0.0105723	0.00421767	0.0149624
11736181_at	ZNF747	chr16	30541688	30544472	0.0196012	0.00892904	0.0149779
11741621_at	LRIT1	chr10	85991349	85992659	0.0209701	0.00963292	0.0149843
11734726_x_at	PNPT1	chr2	55861400	55863527	-0.0342691	0.0160793	0.0150067
11747949_a_at	DOK1	chr2	74783435	74784681	0.0169855	0.0075163	0.0150086
11739105_a_at	TMEM33	chr4	41956087	41962589	-0.0260868	0.0112616	0.0150092
11744248_a_at	LRRC4C	chr11	40135753	40137884	-0.0172383	0.00737787	0.0150092
11738483_a_at	TNFRSF13B	chr17	16842399	16844376	0.0249046	0.0107555	0.0150095
11750501_x_at	CLNK	chr4	10542118	10560076	0.0229179	0.0100325	0.0150118
11746857_a_at	WDR55	chr5	140048476	140051930	0.0197766	0.00892975	0.0150124
11718942_at	LSM14B	chr20	60709219	60710434	-0.018917	0.0086678	0.0150203
11736953_a_at	SETDB2	chr13	50065868	50069138	-0.0214691	0.00906907	0.0150229
11750127_a_at	PHF14	chr7	11091239	11101468	-0.0139675	0.00621205	0.0150397
11732297_at	KIAA1715	chr2	176788620	176794927	-0.0194144	0.00843988	0.0150568
11757693_s_at	PIAS3	chr1	145584799	145586546	-0.0202571	0.0091864	0.0150802
11749819_x_at	CNOT8	chr5	154254850	154256353	0.00502013	0.00215111	0.0150964
11741204_a_at	PTPDC1	chr9	96862369	96872138	0.00965301	0.0044634	0.0150987
11752411_a_at	CCDC8	chr19	46913629	46916841	0.0189115	0.00793936	0.0151077
11722410_at	GALNT7	chr4	174242731	174245118	-0.0321262	0.0139877	0.0151171
11745182_a_at	NAA15	chr4	140299910	140312522	-0.0278682	0.0121332	0.0151195
11725154_a_at	TDRD9	chr14	104518318	104519004	-0.0226473	0.0100886	0.0151454
11726046_s_at	FCGR2B	chr1	161647266	161648444	-0.0235231	0.00980304	0.0151543
11754377_a_at	ASB13	chr10	5680830	5682793	-0.0287086	0.012915	0.0151579
11737486_s_at	SRF	chr6	43146833	43149243	-0.0114549	0.00501104	0.01516
11723051_at	FGFBP1	chr4	15937192	15938275	0.0173763	0.00785722	0.0151654
11724537_a_at	ABCG2	chr4	89011416	89013533	0.0232173	0.0102386	0.0151658
11749335_x_at	LIMS2	chr2	128395956	128397003	0.0177387	0.00762738	0.015185
11734308_at	IL10	chr1	206940947	206945839	0.0256007	0.0118524	0.0151973
11742949_a_at	CNOT8	chr5	154254850	154256353	0.00508307	0.00220516	0.015201
11717762_a_at	CPVL	chr7	29034847	29103850	-0.010918	0.00479253	0.0152032
11763977_x_at	SNRPF	chr12	96252706	96260831	0.00911852	0.00383968	0.0152315
11727458_at	KIF18A	chr11	28042167	28058211	0.0197038	0.00893272	0.0152396
11717093_at	TCTA	chr3	49452253	49453908	0.0141266	0.00646283	0.0152563
11717009_s_at	MCFD2	chr2	47129009	47132733	-0.0390299	0.0178035	0.0152608
11753951_s_at	PSPC1	chr13	20251864	20252078	-0.0167143	0.00778274	0.0152612
11718395_s_at	JUN	chr1	59246465	59249785	0.0210679	0.00942599	0.015262
11748179_a_at	NEGR1	chr1	71868625	71873253	-0.016182	0.0070945	0.0152727
11724931_a_at	MERTK	chr2	112785928	112787138	-0.0231844	0.0102228	0.0152798
11762285_x_at	chrX	52657992	52659458	0.0425056	0.018959	0.0152828
11748450_a_at	METTL17	chr14	21459912	21461275	0.0151405	0.00664549	0.0152845
11720435_s_at	CLCN6	chr1	11900200	11903201	-0.0173725	0.0078321	0.0152925
11756085_a_at	MAGEC1	chrX	140993195	140997174	0.01957	0.00884331	0.0153033
11735243_at	ZC3H12C	chr11	110035066	110042566	-0.0195238	0.0087725	0.0153039
11723912_at	MS4A8B	chr11	60482494	60483284	0.0175004	0.00836337	0.0153117
11741878_a_at	PML	chr15	74335330	74335683	0.0174567	0.00806494	0.0153161
11733955_at	SLC22A15	chr1	116609640	116612675	-0.0232004	0.0104657	0.0153176
11720439_at	ACVR1B	chr12	52387769	52390862	0.00802007	0.00349898	0.015323
11726263_x_at	DFFA	chr1	10516579	10521759	0.0253841	0.0116691	0.0153238
11715753_a_at	TSPAN7	chrX	38534959	38546928	0.0181329	0.00774359	0.0153286
11738822_at	OR9Q1	chr11	57946903	57949088	-0.0209867	0.00930048	0.0153491
11732612_a_at	CELF3	chr1	151681474	151689290	0.0155928	0.00736155	0.0153519
11751508_a_at	FGFR2	chr10	123276833	123276977	-0.0190816	0.00868747	0.0153533
11762125_x_at	KIAA0895	chr7	36394805	36397199	-0.0176759	0.00781809	0.0153544
11728279_at	PLA2G12A	chr4	110631145	110635651	0.0206964	0.0087727	0.0153605
11729241_at	SLC35E3	chr12	69158484	69162470	0.0198039	0.00910895	0.015361
11731878_a_at	C15orf60	chr15	73843279	73852355	0.0232916	0.0107642	0.0154018
11744773_a_at	DSCR8	chr21	39493545	39528605	-0.0189882	0.0085878	0.015413
11720757_a_at	IVNS1ABP	chr1	185267537	185269015	-0.0191413	0.00839163	0.0154968
11723080_at	C2orf47	chr2	200824477	200828848	-0.0154643	0.00695544	0.0155522
11747830_a_at	BAP1	chr3	52435029	52436437	0.0245846	0.010769	0.0155716
11751680_a_at	UQCRB	chr8	97238148	97243360	-0.0279041	0.0120155	0.0155735
11754610_a_at	FICD	chr12	108911897	108914987	0.0188673	0.00840641	0.0156031
11739556_a_at	C5orf22	chr5	31551400	31555165	-0.0204471	0.00898002	0.0156072
11726781_a_at	ADD2	chr2	70887327	70901957	0.015968	0.00742528	0.015609
11718054_a_at	LSM1	chr8	38020839	38021358	-0.0220532	0.00964482	0.0156119
11761505_a_at	USB1	chr16	58044567	58047462	0.018798	0.00829122	0.0156268
11760267_a_at	NAALAD2	chr11	89896703	89897518	-0.0166183	0.0078457	0.0156281
11716421_at	SPTBN1	chr2	54895488	54896812	0.0168379	0.00713001	0.0156338
11746253_a_at	WSCD1	chr17	6023629	6027747	0.0113455	0.00505846	0.0156476
11745136_a_at	AAK1	chr2	69732701	69734710	0.0134471	0.00617583	0.015653
11757000_a_at	STYXL1	chr7	75625656	75625917	0.0196694	0.00840956	0.0156722
11722008_a_at	PRKAR1A	chr17	66526418	66529572	-0.0283893	0.0125696	0.0156739
11759711_a_at	RBM25	chr14	73566375	73570186	-0.00948079	0.00414341	0.0156817
11745168_s_at	DIAPH1	chr5	140894583	140896575	0.0108921	0.00493907	0.0157028
11758057_s_at	GATA3	chr10	8115702	8117161	-0.0186479	0.00847535	0.0157101
11727162_x_at	NFIX	chr19	13205449	13209610	0.0143783	0.00613743	0.0157451
11733844_a_at	AMACR	chr5	33986283	33989607	-0.0219813	0.0101822	0.015746
11724567_a_at	USP48	chr1	22004791	22021714	-0.0234264	0.0100789	0.0157503
11726481_a_at	CES4A	chr16	67042877	67043661	0.0159985	0.0070393	0.0157607
11732654_at	MCM9	chr6	119231762	119234585	-0.0262331	0.0122359	0.0157724
11754720_a_at	C16orf86	chr16	67701199	67702660	0.0115349	0.00512269	0.0157872
11763444_a_at	SNAPC4	chr9	139270029	139270252	0.0140225	0.00642031	0.0157877
11735634_at	RPS6KA5	chr14	91360318	91360927	-0.0193243	0.00845163	0.0158112
11715632_at	MAF1	chr8	145161738	145162514	0.0160197	0.00725855	0.0158327
11743212_x_at	PTTG2	chr4	37962056	37962746	-0.0179885	0.00802713	0.0158332
11737999_a_at	GRM1	chr6	146755008	146758734	-0.0178188	0.00795648	0.0158414
11723275_at	MAPK8IP1	chr11	45923923	45924735	0.0249388	0.0106647	0.015853
11723305_a_at	PYGO2	chr1	154929502	154932322	0.00829626	0.00366458	0.0158534
11748204_a_at	CTNND2	chr5	10971952	10973825	0.0184121	0.00843205	0.0158676
11736659_x_at	MAP3K13	chr3	185198020	185206885	0.0143875	0.00625526	0.0158716
11750097_x_at	CTNND2	chr5	10971952	10973825	0.0196684	0.00861057	0.0158899
11719962_s_at	ABP1	chr7	150557532	150558592	0.0151094	0.00678602	0.0159241
11759829_x_at	chr1	154184210	154184854	0.0189938	0.0083972	0.0159241
11741358_a_at	PTPN4	chr2	120720192	120741394	-0.0147869	0.00665932	0.0159275
11726665_a_at	TLE3	chr15	70340129	70343844	0.0199379	0.00896284	0.0159307
11736462_a_at	LILRA2	chr19	55087274	55087576	0.0231339	0.00991133	0.0159326
11737039_a_at	PHLDB2	chr3	111693270	111695364	-0.0164065	0.00758628	0.0159372
11761407_a_at	C6orf201	chr6	4125194	4126353	0.023158	0.0105543	0.0159557
11724644_at	SPOPL	chr2	139326506	139331117	-0.0277162	0.0124558	0.0159754
11726068_x_at	PDDC1	chr11	767225	774113	0.0192561	0.00848376	0.0159887
11732786_at	FFAR1	chr19	35842445	35843367	0.0146	0.00695463	0.0160221
11750573_x_at	JAK3	chr19	17935595	17937719	0.0140305	0.00596994	0.0160413
11716568_a_at	PRRC2C	chr1	171526379	171535560	0.00762376	0.00345818	0.0160731
11723457_a_at	MON1A	chr3	49946302	49948317	0.0217138	0.00984534	0.016105
11727403_at	GPC4	chrX	132434131	132437097	-0.019267	0.00881617	0.0161139
11741379_a_at	BACH2	chr6	90636248	90642609	0.0152666	0.00654581	0.0161141
11724801_a_at	chr17	28511633	28513493	-0.0209688	0.00900472	0.0161167
11723734_s_at	OTUD6B	chr8	92097012	92099323	-0.0232281	0.0101958	0.0161221
11761379_a_at	MOGAT2	chr11	75439015	75440034	0.0219731	0.0101025	0.016146
11741738_x_at	C3orf33	chr3	155480401	155481707	-0.0249666	0.0109787	0.0161507
11724681_a_at	ATG16L1	chr2	234198500	234204320	0.0182305	0.00849198	0.0161631
11754669_a_at	ARG1	chr6	131904882	131905472	-0.0300035	0.0136118	0.0161803
11763709_x_at	ARL6IP4	chr12	123466504	123467456	0.0152004	0.00665087	0.0161963
11751385_a_at	MLC1	chr22	50497820	50506984	0.023596	0.0109026	0.0162022
11715854_at	PDGFRB	chr5	149493400	149495509	0.016611	0.00729782	0.0162034
11731103_a_at	ATF7	chr12	53905843	53911138	0.0179058	0.00817811	0.0162092
11723761_a_at	PLCG1	chr20	39802764	39804361	0.0174165	0.00797885	0.0162264
11744278_a_at	APBB1	chr11	6416354	6418418	0.0103714	0.00458535	0.0162345
11754255_a_at	WDR59	chr16	74949578	74951906	0.0151117	0.00682648	0.0162363
11740279_a_at	IRX2	chr5	2745959	2749166	0.0163634	0.0075606	0.0162443
11755356_x_at	PSMF1	chr20	1144962	1149022	0.0129902	0.00559007	0.0162459
11752530_a_at	VPS53	chr17	463666	465985	0.0182827	0.00787276	0.0162482
11750748_a_at	TULP4	chr6	158900783	158902321	0.0199861	0.00886096	0.0162499
11735079_at	RNASE3	chr14	21359841	21360507	0.0313739	0.0130389	0.0162523
11735618_a_at	UHRF1BP1L	chr12	100466450	100478436	-0.0156412	0.00716093	0.0162545
11718618_a_at	DNAJA4	chr15	78571479	78574538	0.0219962	0.00967581	0.0162573
11747937_a_at	DNAJB6	chr7	157208710	157210133	-0.0230338	0.0104017	0.0162596
11735539_at	EN2	chr7	155250824	155257526	0.0190965	0.00896782	0.0162727
11717604_a_at	TRIP4	chr15	64747196	64747502	-0.0185001	0.00820483	0.016275
11724398_a_at	RHCG	chr15	90014629	90015086	0.0125151	0.00573953	0.0162919
11759422_x_at	ZNF195	chr11	3379157	3381795	-0.0295626	0.0139015	0.0162936
11745224_a_at	RIF1	chr2	152331371	152333863	-0.0241209	0.0111593	0.0163005
11739632_at	MED13	chr17	60019966	60023961	-0.0109757	0.00484336	0.0163048
11717946_x_at	NUMB	chr14	73741815	73744001	-0.0130749	0.00581944	0.0163083
11763512_x_at	FAM82A1	chr2	38224559	38244887	-0.0214779	0.00991314	0.016316
11727090_a_at	ZNF238	chr1	244217090	244220778	0.00931379	0.00440976	0.016321
11743363_a_at	EIF5B	chr2	100015770	100016728	-0.0135676	0.00622686	0.0163404
11745486_x_at	CENPT	chr16	67862060	67863419	0.0166806	0.00743523	0.0163517
11756042_x_at	ESR1	chr6	152382126	152424409	0.0207872	0.00940348	0.0163566
11735193_x_at	EMR2	chr19	14843205	14857774	0.0166866	0.00719853	0.0163669
11720621_s_at	ACLY	chr17	40023161	40024157	-0.015164	0.00666878	0.0163756
11721532_x_at	EIF4G3	chr1	21132972	21133993	-0.0261681	0.0122696	0.0163956
11762866_at	LINC00476	chr9	98521513	98536299	0.0195759	0.00878414	0.0163958
11721014_s_at	chr6	51274879	51275335	0.0181261	0.00803881	0.0163959
11759966_at	ITPKB	chr1	226894891	226895616	-0.0182922	0.00837518	0.016401
11727526_a_at	chr1	201328136	201328791	-0.0243127	0.010828	0.016405
11753317_s_at	TBCEL	chr11	120924260	120926019	0.0125221	0.00576282	0.0164232
11729166_a_at	DCTD	chr4	183811213	183815758	-0.0173104	0.00761616	0.0164238
11721091_a_at	THBS1	chr15	39875818	39877764	0.0240377	0.0104258	0.0164537
11743722_x_at	MARCKSL1	chr1	32799433	32800698	0.00932466	0.00432446	0.0164597
11758854_at	ATL3	chr11	63391559	63396877	-0.0273775	0.0118927	0.0164645
11730739_a_at	PDLIM4	chr5	131606608	131609147	0.0132242	0.00593	0.016474
11728124_a_at	C16orf79	chr16	2259254	2260282	0.0134652	0.00607978	0.0164864
11739414_a_at	ZMYM2	chr13	20626417	20635364	-0.0137539	0.00593267	0.0165101
11725337_a_at	RLIM	chrX	73805052	73812896	-0.0147887	0.00709381	0.0165202
11745158_x_at	MUC1	chr1	155158300	155160052	0.0114317	0.00524902	0.0165211
11736353_at	GABRA5	chr15	27185072	27188573	-0.0194279	0.00867565	0.0165258
11721408_a_at	PAOX	chr10	135204816	135205198	0.0235364	0.010741	0.0165351
11743082_at	TAF3	chr10	8051041	8058590	0.0115222	0.00494216	0.0165448
11717667_a_at	POLA2	chr11	65064591	65066156	0.0108601	0.0048976	0.0165448
11731678_s_at	FAM20C	chr7	299697	300711	0.0155402	0.00696588	0.0165458
11748074_a_at	PREB	chr2	27353624	27354376	-0.0128541	0.00612108	0.0165635
11762368_at	KLHL8	chr4	88081255	88084794	-0.0229999	0.0100652	0.016579
11738389_a_at	TCF23	chr2	27372991	27376378	0.0155893	0.00731891	0.0165805
11720801_a_at	BIN3	chr8	22477931	22479081	0.0197037	0.0091029	0.0165981
11716322_s_at	PRKCDBP	chr11	6340176	6340901	0.0192725	0.00835064	0.0166163
11718095_s_at	RNF38	chr9	36336393	36339811	-0.0138983	0.00605706	0.016619
11743635_at	ZNRF2	chr7	30405651	30407308	-0.0352916	0.0152539	0.0166314
11727623_at	EID3	chr12	104697517	104698980	-0.0232665	0.0110704	0.0166531
11762662_at	SLC15A1	chr13	99372781	99373839	-0.0220255	0.00964484	0.0166531
11744787_a_at	ANLN	chr7	36483364	36493400	-0.0187728	0.00829541	0.0166668
11741957_x_at	LRRIQ1	chr12	85517848	85518636	-0.0150684	0.00748094	0.0166924
11747756_x_at	KRT13	chr17	39658477	39659350	0.0172646	0.00786334	0.0167045
11717256_at	PIM1	chr6	37141710	37143202	0.0105443	0.0043895	0.0167105
11721787_a_at	C1orf226	chr1	162352972	162356600	0.01461	0.00681006	0.0167118
11724154_a_at	SULT1E1	chr4	70714844	70715281	0.0149535	0.00687697	0.0167306
11719846_a_at	TFPT	chr19	54610320	54613504	0.00889739	0.00375648	0.0167449
11747034_a_at	IL7	chr8	79645007	79646067	-0.01773	0.00794162	0.0167459
11741716_a_at	HOXB1	chr17	46605888	46608359	0.0153358	0.00713019	0.0167575
11740076_a_at	DLG2	chr11	83166055	83170967	0.0159889	0.00747947	0.0167627
11744229_a_at	RASL11B	chr4	53731502	53733000	0.0650998	0.0292451	0.0167657
11747935_a_at	TNC	chr9	117782806	117788974	0.0155759	0.00739244	0.0167769
11723969_x_at	PPCS	chr1	42925274	42926086	-0.0285984	0.0128913	0.0167793
11753283_a_at	HAUS7	chrX	152719852	152721224	0.0221596	0.0096722	0.0167926
11737211_x_at	HDGF	chr1	156711899	156713247	0.0115933	0.00509189	0.0167995
11739871_a_at	DNAJB2	chr2	220149354	220151622	0.0133731	0.00559587	0.0168162
11754879_a_at	SDR16C5	chr8	57212569	57218281	-0.0160402	0.0076073	0.0168271
11757158_x_at	RPL27A	chr11	8705553	8706439	0.0252794	0.0111409	0.0168334
11728218_a_at	BCLAF1	chr6	136578001	136582253	-0.0338666	0.0146369	0.0168352
11729898_at	C5orf54	chr5	159820155	159822546	-0.0155213	0.00717434	0.0168357
11756814_a_at	ASIC3	chr7	150749070	150749843	0.0189311	0.00857844	0.016844
11756162_s_at	PPAP2B	chr1	56960419	56979443	-0.0223968	0.00976009	0.0168455
11744710_a_at	TTLL4	chr2	219618857	219620139	0.0162963	0.00707215	0.0168647
11761355_a_at	PQBP1	chrX	48759510	48760361	0.0165375	0.00804671	0.0168758
11752133_a_at	CEP97	chr3	101483691	101489406	-0.0172247	0.00790138	0.0168775
11724561_x_at	TSR2	chrX	54470849	54471920	0.00633785	0.00282223	0.0168783
11738156_a_at	ZBTB26	chr9	125677845	125682223	0.0213305	0.0100624	0.016901
11720372_at	TESC	chr12	117476728	117484643	0.0155438	0.00683956	0.0169044
11755876_a_at	IFRD2	chr3	50325163	50325935	0.025518	0.01149	0.0169116
11730687_a_at	WT1	chr11	32409321	32410725	0.0190849	0.00869162	0.0169161
11719427_a_at	BTBD7	chr14	93703896	93709434	-0.0354803	0.0155167	0.0169165
11742950_s_at	CNOT8	chr5	154254850	154256353	-0.0370357	0.0160011	0.016924
11723459_at	NLE1	chr17	33455772	33459468	0.0178463	0.00821716	0.0169253
11744900_x_at	FADS2	chr11	61633110	61634826	-0.0169155	0.00695508	0.0169304
11745866_a_at	PSEN2	chr1	227058564	227071620	0.0187113	0.00833913	0.0169375
11722144_at	USP37	chr2	219314974	219319740	0.0179704	0.00784332	0.016946
11718594_a_at	CCNL1	chr3	156865342	156866378	-0.0134326	0.00575332	0.0169558
11752586_a_at	C19orf47	chr19	40825443	40828283	0.0132479	0.00609056	0.0169705
11758041_s_at	PSMD12	chr17	65334032	65337168	-0.0165674	0.00776069	0.0169725
11750375_a_at	FNIP1	chr5	130759614	130769351	0.0113469	0.00555207	0.0169737
11755930_a_at	ZC3H7B	chr22	41753181	41756151	0.0277525	0.0136198	0.0170179
11717353_at	EAPP	chr14	34985135	34985792	-0.0213133	0.00929992	0.0170269
11731162_a_at	VIPR2	chr7	158820866	158826995	0.013086	0.00597648	0.0170293
11748739_a_at	NT5C1B	chr2	18744138	18745385	0.0162137	0.00721668	0.0170378
11727303_a_at	ZDHHC16	chr10	99216534	99217127	0.0167914	0.00714383	0.0170451
11732325_at	ZNF167	chr3	44611414	44613650	-0.0193893	0.00864288	0.0170545
11754575_s_at	AHNAK	chr11	62283377	62301546	-0.00844112	0.00381327	0.0170911
11722748_at	HOOK3	chr8	42873501	42874314	-0.0182214	0.00863014	0.0171131
11738367_a_at	GTSF1L	chr20	42354804	42355638	0.0173743	0.00806142	0.0171142
11731424_x_at	CXCR2	chr2	218999500	219001976	-0.00607598	0.0028878	0.0171154
11757638_s_at	CD93	chr20	23059986	23064611	-0.0114748	0.0049037	0.0171298
11723650_a_at	CIAO1	chr2	96936849	96939087	0.0107995	0.00468469	0.0171422
11749170_x_at	KRT6A	chr12	52880958	52881739	-0.0180247	0.0087144	0.0171447
11726865_a_at	FOXO4	chrX	70320534	70321590	0.0219306	0.00997386	0.0171902
11757845_s_at	ENDOD1	chr11	94861541	94865809	0.0164514	0.00743827	0.0172001
11719827_a_at	QPCT	chr2	37599825	37600465	-0.0162917	0.00726839	0.017218
11739408_at	MLL3	chr7	151832010	151835989	-0.0295332	0.0135094	0.0172375
11750687_a_at	ADAM28	chr8	24200473	24209565	0.0123496	0.00530909	0.017238
11752216_a_at	VWF	chr12	6161709	6166238	0.020071	0.00906094	0.0172438
11730460_a_at	C17orf74	chr17	7329507	7330887	0.0158732	0.00731392	0.0172488
11749960_a_at	PSMF1	chr20	1145673	1149022	0.0260536	0.0110046	0.0172526
11725203_a_at	ESCO1	chr18	19153275	19155391	-0.0316338	0.0141648	0.017255
11746172_a_at	KLHL17	chr1	900343	901095	0.0216448	0.0100018	0.017263
11748446_a_at	IL17RC	chr3	9965565	9969904	0.0113069	0.00522019	0.0172634
11734556_a_at	DDX27	chr20	47855773	47860614	0.0067296	0.00301663	0.0172708
11739179_s_at	ST6GALNAC4	chr9	130670165	130670860	0.0229795	0.0102299	0.0172826
11754998_a_at	MCTP1	chr5	94040805	94043272	-0.0243675	0.0108524	0.0172905
11760859_x_at	SAFB	chr19	5641751	5648415	-0.014255	0.00672056	0.0172923
11745020_a_at	TNFRSF12A	chr16	3071772	3072384	0.0145884	0.00629021	0.0172973
11760037_a_at	GLS	chr2	191797442	191800015	-0.0244171	0.0110329	0.0173032
11725752_x_at	FBXW7	chr4	153242410	153244301	-0.0243567	0.0110041	0.0173033
11745430_x_at	PODNL1	chr19	14042285	14044268	0.018232	0.00809796	0.0173096
11729314_a_at	PRKAA1	chr5	40759481	40763124	-0.0314664	0.0144859	0.0173231
11736317_x_at	STAP2	chr19	4324041	4325542	0.0122508	0.00553845	0.0173566
11734318_at	DCLK3	chr3	36753913	36757012	-0.0240735	0.0109476	0.0173959
11758621_s_at	FAM134A	chr2	220046735	220050201	0.00950873	0.0041681	0.0174204
11732411_x_at	GPER	chr7	1131043	1133451	0.0123317	0.00546507	0.017432
11752566_a_at	WWP2	chr16	69973744	69975644	0.0161397	0.00733618	0.0174384
11746847_x_at	chr7	102740223	102744001	-0.0230241	0.0110247	0.0174388
11739641_a_at	AFAP1	chr4	7760441	7765518	0.02358	0.0102902	0.0174392
11720045_a_at	DNAJC10	chr2	183623887	183640147	-0.0167932	0.00791109	0.0174628
11751334_x_at	BPNT1	chr1	220230824	220233133	-0.0264672	0.0124921	0.0174813
11735535_at	ZNF660	chr3	44635506	44641186	-0.0215052	0.00904096	0.0174934
11728107_a_at	SLC23A3	chr2	220026181	220026926	0.0214737	0.00973014	0.017519
11749795_a_at	NFIX	chr19	13201113	13209610	0.0167905	0.0073926	0.0175311
11759574_a_at	NCOR1	chr17	15934718	15935797	-0.0174233	0.00790891	0.0175543
11742254_x_at	ZNF534	chr19	52940985	52942699	-0.0275257	0.0129857	0.017596
11725981_at	CCR7	chr17	38710021	38712070	0.010393	0.00444202	0.017599
11739125_x_at	CPNE1	chr20	34213953	34214775	0.00966012	0.00441477	0.0176146
11751504_a_at	QTRTD1	chr3	113798714	113807269	0.0143764	0.00648705	0.0176212
11745352_a_at	KIF19	chr17	72344729	72347484	0.0190213	0.00836303	0.0176226
11738991_a_at	ATP6V0E2	chr7	149570057	149571258	0.015305	0.00715717	0.0176488
11756394_a_at	KTN1	chr14	56138033	56151301	-0.0282757	0.0130181	0.0176508
11719971_at	PACSIN3	chr11	47199076	47199597	0.0199677	0.00875282	0.017672
11716048_at	TRIB1	chr8	126448248	126450647	-0.0115622	0.00494546	0.0176729
11731787_x_at	ERC1	chr12	1599259	1605090	-0.0178451	0.00800821	0.0176801
11756371_a_at	VSIG4	chrX	65244867	65247368	-0.0207745	0.00935091	0.0176817
11750266_a_at	CTCFL	chr20	56072224	56073757	0.0127658	0.00569979	0.0177127
11759036_at	STT3B	chr3	31670743	31679112	-0.0194675	0.00883943	0.0177292
11739800_a_at	VCPIP1	chr8	67540722	67547607	-0.0318473	0.0140143	0.0177382
11726617_s_at	CDK1	chr10	62553635	62554610	0.017141	0.00786126	0.0177569
11724385_a_at	HYLS1	chr11	125769239	125770543	-0.0153926	0.00710255	0.017757
11715373_a_at	TRIM28	chr19	59061514	59062082	0.0264287	0.0123182	0.0177631
11750491_a_at	SEC14L1	chr17	75210000	75212988	0.0201838	0.00929793	0.0177695
11727058_at	MRPS36	chr5	68525035	68525956	-0.0240201	0.0111786	0.0177848
11743546_a_at	MYO1B	chr2	192278774	192290115	-0.017841	0.0081523	0.0178113
11726622_a_at	DIS3	chr13	73329540	73334016	-0.0248961	0.0113176	0.0178408
11749215_x_at	LIMS2	chr2	128395956	128400647	0.0170073	0.0078299	0.0178801
11756766_x_at	CD74	chr5	149781200	149782188	0.00346064	0.00143182	0.0178872
11750639_s_at	FBXO11	chr2	48033891	48036405	-0.0180724	0.00830584	0.0178978
11738990_x_at	GANAB	chr11	62392298	62393396	0.0133272	0.00622449	0.0179031
11751651_s_at	PLSCR1	chr3	146234690	146235181	-0.0203131	0.00960799	0.0179044
11738339_at	C18orf26	chr18	52265044	52266724	-0.0178164	0.00820646	0.0179168
11750133_x_at	TNIP1	chr5	150409506	150412426	0.0095932	0.00440547	0.0179316
11742788_at	DHX34	chr19	47863225	47865950	0.0231069	0.0105797	0.0179339
11745852_a_at	NUBP2	chr16	1838570	1839192	0.0149608	0.00686763	0.017936
11751251_a_at	PML	chr15	74336562	74340153	0.0198482	0.00947283	0.0179365
11762581_a_at	NEK10	chr3	27151576	27152811	0.0206964	0.00845388	0.0179455
11719225_at	NXN	chr17	702553	704371	0.0210363	0.0100042	0.0179703
11743723_a_at	GALC	chr14	88399358	88401222	-0.0231319	0.0104619	0.0179961
11756169_x_at	OAZ1	chr19	2270660	2273487	0.00266901	0.00112097	0.0180044
11720884_a_at	HMBS	chr11	118963820	118964259	0.0164265	0.00760116	0.0180054
11751361_a_at	CASQ2	chr1	116242628	116247913	0.0167016	0.0075147	0.0180135
11733077_a_at	PPP1R12A	chr12	80199946	80200113	-0.012712	0.00558339	0.018028
11731160_a_at	ITGA2B	chr17	42457754	42461072	0.0214477	0.00942486	0.0180329
11727208_x_at	DDHD1	chr14	53510686	53513667	-0.0229484	0.0103342	0.0180688
11751417_a_at	GNA12	chr7	2767746	2771384	0.018282	0.00846512	0.0180758
11735819_a_at	C3orf20	chr3	14802980	14814541	-0.019759	0.00943259	0.0180787
11725817_a_at	CABP1	chr12	121098534	121105127	0.0167943	0.00786145	0.0180818
11760181_a_at	chr6	31636316	31637285	0.0220984	0.0107896	0.018093
11746386_a_at	KIAA0146	chr8	48508373	48508568	-0.0188873	0.00874002	0.0180979
11757828_s_at	ATG5	chr6	106632351	106634551	-0.0294764	0.012845	0.0181008
11717000_s_at	C22orf13	chr22	24936406	24939068	0.00890588	0.00395361	0.018118
11716102_x_at	ATG3	chr3	112253116	112256737	-0.0144451	0.00683009	0.0181268
11722809_at	SP1	chr12	53804711	53810230	0.0159492	0.00728035	0.01815
11721590_a_at	SLC17A9	chr20	61598055	61599949	0.0162736	0.00741311	0.0181562
11725545_a_at	OPCML	chr11	132284871	132290187	0.0176902	0.00815787	0.0181821
11744070_s_at	LSG1	chr3	194365302	194371753	0.0174766	0.00842205	0.0181828
11754280_a_at	TSC22D4	chr7	100071411	100072063	0.0171139	0.00772015	0.0181879
11719236_a_at	INTS1	chr7	1509913	1510591	0.0183314	0.00817474	0.0181981
11737882_x_at	XRCC2	chr7	152341864	152346448	-0.0207302	0.00992483	0.0182312
11720044_at	SKAP2	chr7	26706681	26709275	-0.0220768	0.00996125	0.0182331
11763000_s_at	TRAV2	chr14	22180793	22181066	0.0207957	0.00951106	0.018236
11728479_x_at	C1orf114	chr1	169364108	169366629	-0.0222731	0.0101568	0.0182518
11763920_at	chr20	37055949	37056086	0.0264423	0.0125162	0.0182554
11733421_a_at	LRRFIP2	chr3	37094117	37095452	0.0177381	0.00758825	0.0182593
11724847_a_at	GBA3	chr4	22820344	22821198	-0.0164326	0.00766428	0.018273
11721705_at	COL7A1	chr3	48601506	48602452	0.0226889	0.0103216	0.0182826
11761846_x_at	chr2	70038469	70045826	0.0116726	0.00521215	0.0182842
11740420_s_at	SPAG1	chr8	101253119	101254130	-0.0212155	0.00995309	0.0183009
11753175_a_at	ADIPOR1	chr1	202911153	202915738	0.00753445	0.00333325	0.0183277
11734724_a_at	IRF6	chr1	209959036	209964232	-0.0178638	0.00845526	0.0183293
11737557_at	AMTN	chr4	71388472	71398459	0.0203392	0.00954844	0.0183331
11754259_x_at	FDFT1	chr8	11695897	11696818	0.00831321	0.0034791	0.0183395
11734011_a_at	C5orf44	chr5	64956526	64962060	-0.0227725	0.0101076	0.018342
11715947_a_at	KCTD12	chr13	77454312	77460525	-0.0103612	0.00467039	0.0183438
11733928_a_at	ARMC8	chr3	137963930	137965729	-0.0354057	0.0166328	0.0183621
11720798_at	RAB8B	chr15	63555726	63559981	-0.0176442	0.00768178	0.0183624
11728123_a_at	KCTD13	chr16	29917657	29918429	0.0120707	0.00545376	0.0183852
11719536_at	CPXM2	chr10	125505152	125506533	-0.0167341	0.00765739	0.0183864
11724775_at	FDX1	chr11	110333078	110335605	-0.0175097	0.00802943	0.0183938
11755010_s_at	GALNT4	chr12	89913185	89918583	-0.0223342	0.0101776	0.0184002
11739068_a_at	KIFAP3	chr1	169923152	169941739	-0.0194811	0.00824603	0.0184075
11756637_a_at	RNF219	chr13	79188426	79191257	-0.0171059	0.00805141	0.018408
11737664_a_at	LRRC15	chr3	194075976	194081775	-0.0157754	0.00713777	0.0184236
11735110_at	FBXO3	chr11	33762511	33768866	-0.021195	0.00955922	0.0184321
11742420_a_at	GRM5	chr11	88237744	88242672	-0.016419	0.00766149	0.0184395
11742562_at	OR10H4	chr19	16059818	16060768	0.0207211	0.00969014	0.0184564
11736432_x_at	PPP4R2	chr3	73114003	73118350	-0.011113	0.0049488	0.0184637
11719752_x_at	VAC14	chr16	70721342	70724952	0.014833	0.00712639	0.0184658
11731197_a_at	PRR5L	chr11	36483892	36486754	-0.0302528	0.013968	0.0184921
11747628_a_at	VMP1	chr17	57886157	57895134	0.0045576	0.00202718	0.0184921
11722416_a_at	HBS1L	chr6	135281516	135286428	-0.0212592	0.00946146	0.0185088
11733537_at	KCNG3	chr2	42669157	42671719	0.0193909	0.00842925	0.018511
11726840_a_at	AVL9	chr7	32620375	32628333	-0.0119861	0.0056488	0.0185466
11742682_s_at	COPS8	chr2	238006306	238009109	-0.0262639	0.012478	0.0185481
11718735_at	PCMTD1	chr8	52730140	52733278	-0.0339858	0.0154401	0.0185512
11743285_s_at	GOLT1B	chr12	21668603	21671091	-0.0223381	0.0105526	0.0185611
11738208_a_at	ALAS2	chrX	55035488	55041448	0.0115896	0.00486522	0.0185644
11717717_at	FNDC3B	chr3	172098756	172119455	0.0168929	0.00800206	0.0185754
11743776_a_at	GLT8D2	chr12	104382762	104388279	-0.015295	0.00731187	0.018613
11743626_s_at	LGR4	chr11	27387508	27390690	0.014562	0.00710709	0.0186234
11755340_a_at	SPSB3	chr16	1826713	1827444	0.0108311	0.00501965	0.0186251
11745594_x_at	GPT	chr8	145731884	145732557	0.0111919	0.00527183	0.0186261
11741658_s_at	SYDE1	chr19	15224371	15225789	0.014848	0.0067391	0.018636
11735484_a_at	LANCL3	chrX	37518715	37543716	-0.0245858	0.0117371	0.0186599
11742362_at	OR6V1	chr7	142749417	142750444	0.0173222	0.00788913	0.0186812
11722121_a_at	PC	chr11	66615704	66616618	-0.020093	0.00860957	0.0186834
11726810_s_at	C19orf77	chr19	3474405	3474994	0.0215941	0.00969167	0.0187038
11736619_a_at	ALDH5A1	chr6	24522866	24537435	0.02374	0.0111876	0.0187043
11746365_a_at	EPB41	chr1	29391469	29391733	0.00612081	0.00269584	0.0187059
11750828_a_at	HIP1R	chr12	123340803	123342564	0.0205285	0.00937727	0.0187093
11743267_at	C4orf52	chr4	25930776	25931435	-0.022376	0.0101611	0.0187234
11725353_at	EPM2AIP1	chr3	37027357	37034795	-0.0192156	0.00901971	0.0187236
11759331_at	B3GAT2	chr6	71566382	71571452	-0.0199189	0.00914705	0.0187251
11743718_a_at	ZIK1	chr19	58101379	58105253	-0.0297985	0.0136055	0.0187317
11750866_a_at	CORIN	chr4	47663505	47667280	-0.0190513	0.0092054	0.018743
11743826_at	FSTL5	chr4	162305049	162307601	-0.0133735	0.006089	0.0187648
11731158_a_at	ERCC4	chr16	14041471	14046202	0.0194334	0.00903515	0.0187661
11758175_s_at	SLC36A1	chr5	150867544	150871942	-0.014174	0.00641758	0.018837
11729161_s_at	chr20	34340736	34341514	-0.016792	0.0075672	0.0188452
11760180_at	CSNK2B	chr6	31636316	31637285	0.0153535	0.00718533	0.0188511
11741170_at	MC2R	chr18	13882043	13885645	0.0182983	0.00827652	0.0188527
11749993_a_at	CCDC78	chr16	772582	775880	-0.015375	0.00670166	0.0188566
11739490_a_at	ATP10D	chr4	47593059	47595503	-0.0236872	0.0106879	0.0188625
11749645_x_at	ZNF268	chr12	133778730	133783698	-0.0307326	0.014262	0.0189196
11719351_s_at	GCC2	chr2	109086107	109088572	-0.0289206	0.0136393	0.0189242
11760877_x_at	CEP70	chr3	138255761	138289340	-0.0195558	0.00877391	0.0189247
11725439_at	HBD	chr11	5254068	5254322	0.0201558	0.00854247	0.01894
11743355_x_at	PDCD4	chr10	112657786	112659764	-0.0174217	0.00792348	0.0189618
11749248_a_at	WIPF2	chr17	38429865	38440388	0.0209359	0.00993472	0.018976
11758418_s_at	FAM219B	chr15	75192328	75195127	-0.0126915	0.00548213	0.018993
11717436_a_at	CDCA7L	chr7	21940518	21941970	0.0179574	0.00819249	0.0190009
11749034_a_at	RASA2	chr3	141299210	141305597	-0.015995	0.0072189	0.0190102
11731071_at	NOXO1	chr16	2028918	2029904	0.0165502	0.00770784	0.0190201
11736155_a_at	XPR1	chr1	180832844	180859387	0.013237	0.00608337	0.0190538
11721644_s_at	ARL1	chr12	101786898	101789448	-0.0246884	0.0111662	0.0190721
11753153_a_at	LPHN3	chr4	62910171	62938184	-0.0199186	0.00872498	0.0190836
11725812_a_at	KLC1	chr14	104166259	104167888	-0.0130075	0.005772	0.0191043
11716482_a_at	GRINA	chr8	145066860	145067583	0.0165253	0.00746563	0.0191125
11753648_x_at	TRAF4	chr17	27071002	27077974	0.0237311	0.0109049	0.0191243
11737382_x_at	GALR3	chr22	38220730	38221502	0.0246192	0.0111331	0.0191355
11738600_at	KRTAP5-6	chr11	1718425	1718985	0.0168349	0.00786248	0.0191503
11757815_s_at	METTL7A	chr12	51323697	51326300	-0.0155489	0.00683724	0.0191524
11754285_a_at	TTR	chr18	29172859	29178974	-0.0170656	0.00802778	0.0191601
11730202_a_at	FAM104A	chr17	71203492	71205907	0.0198014	0.00933732	0.0191615
11735044_x_at	TRIM5	chr11	5684425	5686912	-0.0348801	0.0155876	0.0191695
11740315_at	FAM83G	chr17	18872102	18875061	-0.0181957	0.00837063	0.0191755
11720078_a_at	NTRK2	chr9	87342569	87367000	0.0183888	0.00867522	0.0191955
11760464_x_at	MED6	chr14	71059228	71060095	-0.00991975	0.00460258	0.0191959
11722641_s_at	DGAT2	chr11	75511399	75512579	-0.00878999	0.00400914	0.0192168
11735263_s_at	SCN2A	chr2	166245139	166248818	-0.0131018	0.00610069	0.0192379
11718479_x_at	STAR	chr8	38001167	38003665	-0.023952	0.0116586	0.0192469
11760320_at	RPL31	chr2	101634321	101634768	-0.0268226	0.0122379	0.0192556
11756242_a_at	PSMF1	chr20	1108069	1149022	0.014573	0.0063036	0.0192873
11723949_a_at	C4BPA	chr1	207317889	207318317	-0.0202944	0.00897107	0.0193029
11749807_a_at	KCNN1	chr19	18092518	18100652	0.0111637	0.00491326	0.0193039
11734904_a_at	ZNF16	chr8	146155744	146157976	-0.0272373	0.0129675	0.0193057
11762777_a_at	NAP1L1	chr12	76442775	76443565	-0.0256057	0.0114118	0.0193159
11748221_a_at	MUL1	chr1	20825943	20827912	0.0142574	0.00675921	0.0193188
11730963_a_at	ZNF280D	chr15	56922379	56924320	-0.0208515	0.0100037	0.0193414
11754158_a_at	CFL1	chr11	65622303	65623944	0.00592076	0.00281624	0.0193471
11751681_a_at	DUS3L	chr19	5788035	5788187	0.0170681	0.00804572	0.0193606
11729576_a_at	TM9SF4	chr20	30746946	30755061	-0.0168126	0.00768037	0.0193608
11737374_at	WNT8B	chr10	102242028	102243501	-0.0185602	0.00915447	0.0193715
11742339_at	OR13F1	chr9	107266455	107267547	-0.0135316	0.0063393	0.0193899
11723846_at	DEFB1	chr8	6728097	6735544	0.0193993	0.00892746	0.0194027
11758758_at	SPINT1	chr15	41148968	41150405	0.0116041	0.00559757	0.0194045
11730392_at	GPR4	chr19	46093022	46095955	0.0137571	0.00657961	0.0194103
11725317_s_at	VAPA	chr18	9954050	9960018	-0.013442	0.00587114	0.0194158
11738296_at	CNGA2	chrX	150911565	150913776	0.0203956	0.00914027	0.0194251
11721645_x_at	ARL1	chr12	101786898	101789448	-0.0260417	0.0117653	0.0194616
11740138_a_at	MCTP2	chr15	94882519	94883504	-0.0225265	0.0103783	0.0194638
11746964_a_at	BRIX1	chr5	34922322	34923462	-0.0249502	0.0123787	0.0194773
11760710_a_at	MS4A6A	chr11	59939487	59940602	-0.0210044	0.00968703	0.0194905
11730985_at	SBSPON	chr8	73976775	73979693	-0.0174814	0.00855415	0.0195175
11728993_at	CCDC70	chr13	52439468	52440366	-0.0194636	0.00952961	0.0195182
11741982_a_at	EFCAB4B	chr12	3757109	3765572	0.013288	0.00618892	0.0195281
11721882_s_at	TUBGCP3	chr13	113139325	113140465	-0.0272462	0.0125828	0.0195309
11725420_at	ARHGAP35	chr19	47503588	47508323	-0.0168081	0.00794614	0.0195439
11720038_at	VTA1	chr6	142539635	142542085	-0.0243699	0.010997	0.019553
11758460_s_at	FAAH2	chrX	57515190	57515629	-0.0199069	0.00947498	0.0195589
11754160_x_at	MAX	chr14	65541920	65569237	0.00624756	0.00270447	0.0195592
11739347_a_at	PIP4K2A	chr10	22823778	22830976	0.00756619	0.0033115	0.0195652
11725109_a_at	FAM98C	chr19	38896159	38899723	0.020177	0.00900213	0.019569
11724746_at	CHMP2B	chr3	87302862	87304698	-0.0146209	0.00705493	0.0195712
11734303_a_at	SPTBN4	chr19	41081317	41082364	-0.0183173	0.00844956	0.0195734
11726999_s_at	TSNAX	chr1	231700274	231702270	-0.0294773	0.0132778	0.0195739
11764258_at	RP11-696F12.1	chr4	187981253	187982084	0.0219691	0.0101385	0.0195819
11726096_s_at	RBMXL1	chr1	89445139	89449749	-0.0177038	0.00856655	0.0195889
11753431_x_at	NDRG1	chr8	134249414	134253770	0.0115534	0.00523395	0.0195907
11725444_at	CCR1	chr3	46243200	46245815	0.0128613	0.00573179	0.0196297
11731550_a_at	PLSCR4	chr3	145910126	145914580	0.0188549	0.0088163	0.0196374
11755393_a_at	HHLA2	chr3	108095340	108097132	-0.0179959	0.00774815	0.0196378
11725199_at	BTBD7	chr14	93753974	93755076	-0.0203592	0.00934616	0.0196497
11722855_at	PDGFD	chr11	103777914	103780547	-0.0229321	0.0105376	0.0196609
11715594_a_at	RBM38	chr20	55982599	55984389	0.016876	0.00735938	0.0196945
11746854_a_at	SPINT1	chr15	41146408	41150405	0.0174455	0.00807909	0.0197032
11723156_a_at	LSP1	chr11	1913003	1913497	-0.00380503	0.00158565	0.0197064
11717090_a_at	HIST2H2BE	chr1	149856010	149858232	0.0157767	0.00722454	0.0197558
11760956_x_at	GGNBP2	chr17	34937774	34938907	0.0215416	0.00979657	0.0197736
11725896_x_at	RIN1	chr11	66097713	66100880	0.0224302	0.00990844	0.0197749
11758853_a_at	ARPC5L	chr9	127639157	127640003	-0.014383	0.00670186	0.0197903
11745121_a_at	PPP1R12B	chr1	202406948	202407370	0.0181271	0.00862324	0.0198106
11756020_a_at	LY6G5C	chr6	31644461	31644897	0.0181944	0.00873898	0.0198336
11727897_a_at	NAA38	chr7	117824086	117832209	-0.0145635	0.00645173	0.0198769
11724112_at	SIX1	chr14	61110132	61113295	0.0156192	0.0071847	0.0198837
11761900_at	RP6-109B7.2	chr22	46451620	46452395	0.0175363	0.00828433	0.019899
11728171_a_at	PRDM10	chr11	129769601	129772411	-0.0284978	0.0133328	0.0199182
11754124_a_at	COTL1	chr16	84651107	84651681	0.0158003	0.00739008	0.019925
11745737_x_at	ACADVL	chr17	7126824	7128592	0.00856711	0.00412008	0.0199311
11749697_a_at	NDUFS1	chr2	206991434	206992696	-0.0169954	0.00752154	0.0199428
11735497_a_at	ANKAR	chr2	190608001	190608200	-0.016437	0.00765309	0.0199465
11723966_a_at	SLC22A11	chr11	64338451	64340347	-0.0162238	0.00713334	0.0199467
11735325_a_at	C20orf152	chr20	34599059	34618622	-0.0164065	0.00759236	0.0199488
11732363_x_at	ZNF2	chr2	95846848	95850065	0.0198437	0.00956409	0.0199524
11720857_a_at	INSR	chr19	7112266	7117421	0.0199545	0.00888617	0.019961
11745696_a_at	C9orf57	chr9	74666292	74667351	-0.0171505	0.00814443	0.019977
11750230_a_at	ACY1	chr3	52020226	52020905	0.0210548	0.00975052	0.019985
11727641_at	NOM1	chr7	156762223	156765876	-0.0271606	0.012072	0.0199955
11721364_s_at	IREB2	chr15	78790375	78793798	-0.0286324	0.0126721	0.0200049
11748505_a_at	NCALD	chr8	102698771	102701634	-0.0161693	0.00697116	0.0200162

### Sheet: Table S12
Term	Overlap	P.value	Adjusted.P.value	Odds.Ratio	Combined.Score	Genes
Thyroid hormone signaling pathway	24/121	0.000469001	0.146328	2.34127	17.9456	PFKFB2;NCOA1;CREBBP;MAP2K2;THRB;NCOA3;DIO2;SLC2A1;TSC2;ATP1B1;MED16;ESR1;FOXO1;SLCO1C1;RCAN1;NRAS;MED13;NCOR1;AKT2;AKT3;CTNNB1;ITGAV;PLCG1;PLCB2
AMPK signaling pathway	23/120	0.000998779	0.155809	2.24254	15.4936	PFKFB2;SREBF1;PFKFB4;PRKAA1;PFKFB3;INSR;SCD5;TSC2;HMGCR;ADIPOR1;EEF2;ELAVL1;FOXO1;RAB11B;TBC1D1;CREB3L3;RAB14;PPP2R1A;AKT2;AKT3;AKT1S1;PCK1;MAP3K7
Wnt signaling pathway	28/166	0.00234753	0.244143	1.91962	11.6221	CTNND2;TCF7;WNT8B;PSEN1;PRICKLE1;PPP3CA;PPP3R1;PPP3CB;RUVBL1;RSPO2;GPC4;MAP3K7;CAMK2G;RNF43;TLE3;CREBBP;JUN;MMP7;CSNK1A1;AXIN2;WNT16;FOSL1;APC;CSNK2B;CTNNB1;PLCB2;CSNK1A1L;LGR4
Autophagy	23/137	0.00580487	0.435771	1.90632	9.81575	ATG3;GABARAPL2;PRKAA1;MAP2K2;ATG10;TSC2;RAB39B;WIPI2;AMBRA1;VMP1;NRAS;RRAGB;ATG16L1;AKT2;AKT3;AKT1S1;ATG2A;MLST8;ULK2;MAP3K7;ATG5;BCL2L1;CTSB
Breast cancer	24/147	0.00698352	0.435771	1.8437	9.15249	NCOA1;JUN;MAP2K2;SHC1;CSNK1A1;NCOA3;TCF7;WNT8B;BRCA1;AXIN2;WNT16;ESR1;NRAS;APC;SP1;AKT2;AKT3;ERBB2;FGF20;CTNNB1;PGR;HES1;POLK;CSNK1A1L
Mitophagy	13/68	0.0119444	0.621106	2.22894	9.86864	BNIP3L;GABARAPL2;FIS1;JUN;AMBRA1;NRAS;PINK1;SP1;CSNK2B;UBA52;OPTN;ATG5;BCL2L1
Adherens junction	13/71	0.0169208	0.720405	2.1133	8.6206	CREBBP;YES1;INSR;TCF7;PTPRJ;WASL;BAIAP2;TGFBR1;CSNK2B;ERBB2;CTNNB1;ACP1;MAP3K7
Alzheimer disease	48/369	0.0193247	0.720405	1.41522	5.58498	PSMD12;CALML5;UQCRB;NDUFB5;PSEN2;WNT8B;PSEN1;AMBRA1;KLC1;AGER;RTN4;PSMD8;PPP3CA;PPP3R1;PPP3CB;NRAS;PSMB4;KLC3;GRM5;PSMB5;PSMB2;AKT2;AKT3;KIF5A;CAPN2;FADD;APBB1;NDUFV3;MAP2K2;MME;CSNK1A1;INSR;NDUFA3;AXIN2;WIPI2;WNT16;BACE2;NDUFS8;APC;DDIT3;CSNK2B;PSMC2;ATG2A;ULK2;CTNNB1;NDUFS1;PLCB2;CSNK1A1L
Endocrine and other factor-regulated calcium reabsorption	10/53	0.0279397	0.720405	2.19108	7.83903	KL;BDKRB2;AP2S1;ATP2B4;ATP2B1;ATP1B1;PLCB2;ESR1;AP2M1;DNM2
Proteasome	9/46	0.0291183	0.720405	2.29131	8.10298	PSMD8;PSMD12;PSMB4;PSMB5;PSMB2;PSMC2;PSME4;PSMF1;PSMB10
Riboflavin metabolism	3/8	0.0343942	0.720405	5.64425	19.0204	BLVRB;ACP2;ACP1
Colorectal cancer	14/86	0.0346174	0.720405	1.83287	6.16467	JUN;MAP2K2;TCF7;AXIN2;TGFBR1;NRAS;MSH2;APC;MSH3;AKT2;AKT3;CTNNB1;POLK;RALGDS
Human papillomavirus infection	42/331	0.0386165	0.720405	1.37352	4.46953	LAMA5;MAML1;ITGA2B;TCF7;TNC;WNT8B;PARD6G;LAMC2;PSEN1;THBS1;FOXO1;NRAS;CREB3L3;PPP2R1A;AKT2;AKT3;ITGB8;ITGAV;HES1;FADD;ATP6V0E2;ATP6V1C1;PDGFRB;CREBBP;MAP2K2;VWF;CSNK1A1;ITGA2;TSC2;LAMB1;AXIN2;HLA-F;WNT16;COL1A1;DLG2;IRF3;APC;COL6A2;CTNNB1;ATP6V0C;IRF9;CSNK1A1L
T cell receptor signaling pathway	16/104	0.0399731	0.720405	1.71412	5.5187	IL10;JUN;MAP2K2;BCL10;VAV1;PPP3CA;PPP3R1;PPP3CB;NRAS;PTPRC;CD8A;AKT2;AKT3;CTLA4;PLCG1;MAP3K7
Non-small cell lung cancer	12/72	0.0411195	0.720405	1.88452	6.01401	ALK;STAT5A;NRAS;MAP2K2;AKT2;AKT3;KIF5A;ERBB2;POLK;PLCG1;JAK3;FHIT
Sphingolipid metabolism	9/49	0.041972	0.720405	2.11911	6.71918	GALC;ARSA;SMPD4;SPTLC2;SPTLC3;SMPD1;ACER3;SGMS2;B4GALT6
Prostate cancer	15/97	0.043942	0.720405	1.72425	5.38807	PDGFRB;CREBBP;MAP2K2;TCF7;PLAT;FOXO1;NRAS;CREB3L3;SPINT1;AKT2;PDGFD;AKT3;ERBB2;CTNNB1;FGFR2
B cell receptor signaling pathway	13/81	0.0449957	0.720405	1.80152	5.58686	JUN;MAP2K2;INPPL1;BCL10;LILRA2;VAV1;PPP3CA;PPP3CB;NRAS;PPP3R1;AKT2;AKT3;FCGR2B
Phospholipase D signaling pathway	21/148	0.0454905	0.720405	1.55961	4.8196	PDGFRB;MAP2K2;SHC1;DGKA;INSR;TSC2;PLD1;GRM1;DNM2;GRM5;NRAS;GRM4;AKT2;PDGFD;AKT3;GRM8;CXCR2;GNA12;PLCG1;RALGDS;PLCB2
Pathways of neurodegeneration	57/475	0.0476766	0.720405	1.28972	3.92503	CALML5;GRM1;PSMD8;PPP3CA;PPP3CB;GRM5;KIF5A;CAPN2;IFT57;GABARAPL2;MAP2K2;SIGMAR1;WIPI2;AXIN2;WNT16;ATXN2L;NDUFS8;DDIT3;CSNK2B;ULK2;NDUFS1;UBA52;PLCB2;OPTN;PSMD12;DNAH1;UQCRB;NDUFB5;PSEN2;WNT8B;AMBRA1;PSEN1;KLC1;AGER;PPP3R1;NRAS;PSMB4;KLC3;PSMB5;PSMB2;PLCG1;FADD;NDUFV3;CAMK2G;PRNP;CSNK1A1;NDUFA3;RAB39B;PINK1;CCS;APC;PSMC2;CHMP2B;ATG2A;CTNNB1;CSNK1A1L;BCL2L1
Endometrial cancer	10/58	0.0484888	0.720405	1.9623	5.93873	NRAS;MAP2K2;APC;AKT2;AKT3;TCF7;ERBB2;CTNNB1;POLK;AXIN2

### Sheet: Table S13
Term	Overlap	P.value	Adjusted.P.value	Odds.Ratio	Combined.Score	Genes
Ankyrin Binding (GO:0030506)	8/18	0.000130663	0.11028	7.54322	67.4581	SPTBN4;OBSCN;PTPRC;KCNQ2;SLC4A1;RHAG;RHCG;SPTBN1
Glutamate Receptor Activity (GO:0008066)	7/16	0.000394401	0.166437	7.33026	57.4556	GRID2;GRM5;GRIN3A;GRM4;GRID1;GRM8;GRM1
Ubiquitin Protein Ligase Binding (GO:0031625)	43/271	0.000733223	0.20628	1.78951	12.9168	RHOBTB3;PRR5L;BCL10;BRCA1;AMBRA1;ACVR1B;FHIT;TRIOBP;FOXO1;RTN4;BAG6;TRIM28;BAG1;DBT;TNFRSF14;APBB1;GABARAPL2;JUN;SHPRH;XRCC5;FBXW7;WFS1;DIO2;MUL1;ERLIN2;AXIN2;PRDX6;SMAD5;PML;SMAD7;PINK1;TRAF4;APC;PRKAR1A;UBE2N;CTNNB1;SPOPL;TRIB3;ASB4;ANKRA2;TRIB1;UBA52;ATP6V0C
Ubiquitin-Like Protein Ligase Binding (GO:0044389)	44/289	0.00150825	0.31824	1.70335	11.0663	RHOBTB3;PRR5L;BCL10;BRCA1;AMBRA1;ACVR1B;FHIT;TRIOBP;FOXO1;RTN4;BAG6;TRIM28;BAG1;DBT;TNFRSF14;APBB1;GABARAPL2;JUN;SHPRH;XRCC5;FBXW7;WFS1;DIO2;TRIP4;MUL1;ERLIN2;AXIN2;PRDX6;SMAD5;PML;SMAD7;PINK1;TRAF4;APC;PRKAR1A;UBE2N;CTNNB1;SPOPL;TRIB3;ASB4;ANKRA2;TRIB1;UBA52;ATP6V0C
Ribosomal Small Subunit Binding (GO:0043024)	6/16	0.0026928	0.443974	5.65151	33.441	DDX3X;LARP1;PIM1;CPEB2;EIF1B;NME1
RNA Polymerase Core Enzyme Binding (GO:0043175)	9/33	0.00315621	0.443974	3.53499	20.3558	URI1;ELOF1;PCF11;NCOA3;ERBB2;SMYD2;PEX2;MAF1;WDR43
GTPase Regulator Activity (GO:0030695)	58/424	0.00390735	0.450403	1.50402	8.33964	FAM13B;FAM13A;DOCK7;ARHGEF10L;WASL;ARHGAP35;SYDE2;RIMS1;SYDE1;TBC1D10C;SBF2;ARHGEF11;DIS3;PLEKHG6;TSC2;RUNDC3A;VAV1;BCR;TBC1D1;OBSCN;RP2;TBC1D21;PREB;ARHGEF1;RIN1;NGEF;GPS1;RGS16;RAP1GDS1;AGAP2;GPS2;ARHGAP15;IQGAP3;KALRN;ALS2CL;CHN2;BNIP2;SLC38A9;EPS8L2;FNIP1;SEC23B;RALGDS;TBC1D8B;ARFGEF2;JUN;RABGAP1L;DENND4A;HPS1;DENND4C;ARHGAP25;NELL1;ARHGAP32;DNMBP;ARL2BP;CCDC88C;RAB3GAP2;CPEB2;MON1A
Adenylate Cyclase Inhibiting G Protein-Coupled Glutamate Receptor Activity (GO:0001640)	4/8	0.00434983	0.450403	9.4125	51.1816	GRM5;GRM4;GRM8;GRM1
Ubiquitin-Like Protein Transferase Activity (GO:0019787)	36/240	0.00490033	0.450403	1.67049	8.88442	BRCA1;UFL1;SHARPIN;TRIM28;TRIM5;FBXO3;RBBP6;TRIM23;ATG5;UBL4A;ATG3;PIAS3;RNF43;SHPRH;CBX4;FBXO2;SIAH2;ATG10;WWP1;MUL1;WWP2;FBXO11;PML;RNF41;CNOT4;CDC34;ATG16L1;KCTD13;RLIM;UBE2N;ERCC8;TRIM36;FBXL3;ASB4;RNF141;RNF187
I-SMAD Binding (GO:0070411)	5/13	0.00545081	0.450403	5.88458	30.6704	CTNNB1;AXIN2;SMAD5;TGFBR1;SMAD7
Cadherin Binding (GO:0045296)	45/319	0.00587018	0.450403	1.55598	7.99442	DDX3X;AHNAK;CTNND2;PTPRJ;PSEN1;CLINT1;NDRG1;GIGYF2;RTN4;LASP1;LARP1;RUVBL1;STX5;EPS8L2;STXBP6;RPL15;CDH26;ERC1;LRRFIP1;PDLIM5;SPTBN1;DBNL;TMOD3;OLFM4;EEF2;BAIAP2;PRDX6;KTN1;RAB11B;ATXN2L;ANLN;CCS;MYO1B;APC;VAPA;ABI1;CHMP2B;CDH11;NUMB;CTNNB1;ESYT2;UBAP2;PKP4;PHLDB2;CDH17
Amino Acid:Proton Symporter Activity (GO:0005280)	3/5	0.00765828	0.471132	14.113	68.7579	SLC36A1;SLC32A1;SLC25A22
Double-Stranded Methylated DNA Binding (GO:0010385)	3/5	0.00765828	0.471132	14.113	68.7579	MECP2;WT1;ZNF445
Clathrin Adaptor Activity (GO:0035615)	5/14	0.00781499	0.471132	5.23044	25.3766	DAB2;AP1G2;HIP1R;AP2S1;AP2M1
Fibroblast Growth Factor Binding (GO:0017134)	6/20	0.00932351	0.509753	4.0359	18.8687	KL;ITGAV;CXCL13;THBS1;FGFRL1;FGFR2
Acetyltransferase Activity (GO:0016407)	7/27	0.0119394	0.509753	3.29661	14.5971	CREBBP;ESCO1;DBT;LCAT;NAA15;PAFAH2;PAFAH1B2
Transforming Growth Factor Beta Binding (GO:0050431)	6/21	0.0120102	0.509753	3.76663	16.656	TWSG1;LTBP4;ITGAV;THBS1;TGFBR1;TSKU
Phosphatidylinositol-3-Phosphate Binding (GO:0032266)	9/40	0.0121422	0.509753	2.7357	12.0674	SNX3;PLEKHF1;OBSCN;PLEKHA5;VPS13B;WIPI2;BBS5;SNX20;PHLDA3
Transcription Coactivator Binding (GO:0001223)	8/34	0.0134896	0.509753	2.89867	12.4812	CREBBP;THRB;ATF7;PGR;ESR1;TEAD2;MED6;VGLL4
Calcium-Dependent Protein Serine/Threonine Phosphatase Activity (GO:0004723)	3/6	0.0142245	0.509753	9.40812	40.0108	PPP3CA;PPP3CB;PPP3R1
Mitogen-Activated Protein Kinase Kinase Binding (GO:0031434)	3/6	0.0142245	0.509753	9.40812	40.0108	TAOK2;TRIB3;TRIB1
Phosphofructokinase Activity (GO:0008443)	3/6	0.0142245	0.509753	9.40812	40.0108	PFKFB2;PFKFB4;PFKFB3
Sugar-Phosphatase Activity (GO:0050308)	3/6	0.0142245	0.509753	9.40812	40.0108	PFKFB2;PFKFB4;PFKFB3
Phosphatidylinositol-5-Phosphate Binding (GO:0010314)	5/16	0.0144953	0.509753	4.27898	18.1169	SNX3;PLEKHF1;OBSCN;PLEKHA5;PHLDA3
GTPase Binding (GO:0051020)	32/225	0.0160994	0.526077	1.56715	6.47074	MAPKAP1;DOCK7;RHOBTB3;CHM;GCC2;AMBRA1;NDRG1;TRIOBP;RIMS1;ALS2CL;PPP6R1;ANKFY1;KNTC1;ERC1;RAB11FIP4;SPTBN1;RABGAP1L;TSC2;RABGGTA;RNF41;FMNL1;MLPH;MYO1C;RRAGB;TBC1D21;ATG16L1;MYO5B;GNB2;KCTD13;RAB3GAP2;LCP1;RIN1
Phospholipid Scramblase Activity (GO:0017128)	4/11	0.0162062	0.526077	5.37768	22.1687	VMP1;PLSCR1;TMEM41B;PLSCR4
Mitogen-Activated Protein Kinase Binding (GO:0051019)	6/23	0.0189274	0.530012	3.32313	13.1833	ACE;DUSP10;TNIP1;MICAL2;PTPRJ;ATF7
Basal RNA Polymerase II Transcription Machinery Binding (GO:0001099)	8/36	0.0189428	0.530012	2.69132	10.6747	URI1;ELOF1;PCF11;NCOA3;SMYD2;PEX2;GTF2F1;WDR43
RNA Polymerase II-specific DNA-binding Transcription Factor Binding (GO:0061629)	32/228	0.0191834	0.530012	1.54291	6.10022	SMARCB1;TCF23;BHLHE41;BCL10;GATA3;GATA2;NHLH2;SDR16C5;CPNE1;HES1;BBS5;MEF2D;BBS4;NCOA1;SPEN;BBS1;CREBBP;JUN;MKKS;MYOCD;NCOA3;TRIP4;HMGA2;WWP2;HIPK2;NCOR1;MDFIC;DDIT3;CSNK2B;CTNNB1;TRIB1;TP73
RNA Exonuclease Activity, Producing 5'-Phosphomonoesters (GO:0016896)	7/30	0.0212461	0.530012	2.86614	11.0392	PNPT1;DIS3;PDE12;ERI2;USB1;EXOSC3;CNOT8
Microtubule Minus-End Binding (GO:0051011)	4/12	0.0224892	0.530012	4.70521	17.855	NUMA1;HAUS7;TUBGCP3;CEP290
ATP-gated Ion Channel Activity (GO:0035381)	3/7	0.0231275	0.530012	7.0557	26.5769	P2RX6;P2RX5;P2RX1
CD4 Receptor Binding (GO:0042609)	3/7	0.0231275	0.530012	7.0557	26.5769	CD74;PLSCR1;PLSCR4
RNA Polymerase III Cis-Regulatory Region Sequence-Specific DNA Binding (GO:0000992)	3/7	0.0231275	0.530012	7.0557	26.5769	SNAPC4;MAF1;ZFP36L2
Glucosidase Activity (GO:0015926)	3/7	0.0231275	0.530012	7.0557	26.5769	KL;GANAB;GBA3
mRNA 5'-UTR Binding (GO:0048027)	6/24	0.0232351	0.530012	3.13834	11.8067	RPL41;DDX3X;LARP1;SHMT2;FMR1;RPS3A
Phosphatidylinositol-3,5-Bisphosphate Binding (GO:0080025)	6/24	0.0232351	0.530012	3.13834	11.8067	SNX3;MAPKAP1;HIP1R;PLEKHA5;WIPI2;PHLDA3
RNA Polymerase II Complex Binding (GO:0000993)	7/31	0.02523	0.558544	2.74657	10.1066	URI1;ELOF1;PCF11;NCOA3;SMYD2;PEX2;WDR43
Carboxypeptidase Activity (GO:0004180)	8/38	0.0258095	0.558544	2.51162	9.18503	CPM;SCPEP1;AGTPBP1;CPXM2;AGBL2;CPOX;NAALAD2;CPVL
Polyubiquitin Modification-Dependent Protein Binding (GO:0031593)	10/53	0.0279397	0.589527	2.19108	7.83903	BAG6;DEPDC1B;SHARPIN;ZFAND2B;UIMC1;TAB3;RAD23A;ASCC2;OPTN;UBL7
Guanyl-Nucleotide Exchange Factor Activity (GO:0005085)	28/203	0.0330069	0.675086	1.51063	5.15283	DOCK7;RAP1GDS1;ARHGEF10L;KALRN;ALS2CL;SLC38A9;EPS8L2;FNIP1;RALGDS;SBF2;ARHGEF11;ARFGEF2;DENND4A;DIS3;DENND4C;HPS1;PLEKHG6;VAV1;BCR;OBSCN;DNMBP;CCDC88C;RAB3GAP2;PREB;ARHGEF1;RIN1;NGEF;MON1A
L-glutamine Transmembrane Transporter Activity (GO:0015186)	3/8	0.0343942	0.675086	5.64425	19.0204	SLC38A9;SLC1A5;SLC38A5
Guanylate Kinase Activity (GO:0004385)	3/8	0.0343942	0.675086	5.64425	19.0204	MPP1;DLG2;GUK1
Muscle Alpha-Actinin Binding (GO:0051371)	4/14	0.0389605	0.71484	3.76375	12.2141	PALLD;PDLIM5;PDLIM4;PDLIM7
Myosin V Binding (GO:0031489)	4/14	0.0389605	0.71484	3.76375	12.2141	RAB14;RAB39B;RAB6B;RAB11B
Purinergic Nucleotide Receptor Activity (GO:0001614)	4/14	0.0389605	0.71484	3.76375	12.2141	P2RY13;P2RX6;P2RX5;P2RX1
3'-5'-RNA Exonuclease Activity (GO:0000175)	7/34	0.0401541	0.721065	2.44099	7.84785	PNPT1;DIS3;PDE12;ERI2;USB1;EXOSC3;CNOT8
Pyrophosphatase Activity (GO:0016462)	9/49	0.041972	0.738007	2.11911	6.71918	PHOSPHO1;DDX3X;RNGTT;PPA2;ENTPD6;ENPP4;ACYP2;FHIT;ITPA
3'-5' Exonuclease Activity (GO:0008408)	8/42	0.044363	0.745364	2.21565	6.90251	PNPT1;DIS3;ERCC4;PDE12;ERI2;USB1;EXOSC3;CNOT8
Actin Binding (GO:0003779)	25/183	0.0463467	0.745364	1.49296	4.58578	SPTBN4;FHL3;LDB3;NCALD;ADD2;COTL1;PHACTR2;EPS8L2;PDLIM5;PDLIM4;SPTBN1;PDLIM7;TMOD1;DBNL;TPM2;TPM1;MICAL2;SSH1;MYL4;ANLN;KIF18A;MLPH;KCNMA1;TNNT3;LCP1
Transmembrane Receptor Protein Tyrosine Kinase Activity (GO:0004714)	9/50	0.0469892	0.745364	2.06731	6.3215	PDGFRB;NTRK2;NELL1;INSR;ERBB2;MERTK;FGFRL1;EPHB4;FGFR2
cAMP Response Element Binding (GO:0035497)	3/9	0.0479729	0.745364	4.70328	14.2844	JUN;HMGA2;ATF7
Glycine Transmembrane Transporter Activity (GO:0015187)	3/9	0.0479729	0.745364	4.70328	14.2844	SLC36A1;SLC32A1;SLC38A5
Voltage-Gated Chloride Channel Activity (GO:0005247)	3/9	0.0479729	0.745364	4.70328	14.2844	CLCN6;CLCN5;CLCN4
Protein Phosphatase Binding (GO:0019903)	17/115	0.0485723	0.745364	1.63536	4.94648	FCRL2;ATP2B4;AMBRA1;GTF2F1;ANK1;FOXO1;STYXL1;SNX3;PPP3CB;GRIN3A;CDC27;GNA12;CTNNB1;STRN;KIFAP3;JAK3;PDLIM4

### Sheet: Table S14
gene	TRANSCRIPT	ILMN_GENE	PROBE_START	CHROMOSOME	PROBE_COORDINATES	beta.zyg	naive.se.zyg	pvalue.zyg
JUN	ILMN_7746	JUN	2486	1	59247250-59247299	-1.16729	0.132114	0
RSBN1	ILMN_174594	RSBN1	6337	1	114304660-114304709	0.1657	0.0280904	8.75346e-10
ZNF564	ILMN_1977	ZNF564	2285	19	12497758-12497807	0.0678235	0.0137553	2.26614e-08
TMEM170B	ILMN_339531	TMEM170B	8125	6	11583520-11583569	0.190134	0.0355125	1.26338e-07
SMC2.1	ILMN_171723	SMC2	5905	9	105943378-105943427	0.0508802	0.00992199	1.32954e-07
LEPROTL1	ILMN_4515	LEPROTL1	2436	8	30084876-30084925	0.160477	0.0317205	2.90182e-07
CD69	ILMN_167129	CD69	1301	12	9796674-9796723	-0.485821	0.090444	4.69121e-07
USP46.1	ILMN_364882	USP46	7960	4	53457158-53457207	-0.0814042	0.0169156	8.54663e-07
TM2D2	ILMN_3643	TM2D2	2966	8	38965720-38965769	0.0631604	0.0126978	1.1515e-06
ANKRD46	ILMN_9031	ANKRD46	2442	8	101602463-101602512	0.0813524	0.0155893	1.28268e-06
POLR1C.1	ILMN_26638	POLR1C	921	6	43488728-43488777	0.0615944	0.0148158	3.3676e-06
SKP1	ILMN_173964	SKP1	2612	5	133492119-133492168	-0.124201	0.0259918	4.43142e-06
CCS.2	ILMN_176820	CCS	1438	11	66117273-66117308:66117309-66117322	0.0454979	0.00978852	9.79362e-06
CCS	ILMN_23509	CCS	8	11	66117273-66117308:66117309-66117322	0.0723175	0.015397	1.05661e-05
CDKN2B	ILMN_183997	CDKN2B	3700	9	22003136-22003185	0.0312838	0.0073393	1.08225e-05
TRIM13.2	ILMN_14225	TRIM13	2660	13	49486310-49486359	0.106837	0.0261591	1.14584e-05
MLLT10.1	ILMN_25545	MLLT10	4687	10	22019961-22019983:22021828-22021854	-0.101044	0.0237333	1.51133e-05
PSMD9	ILMN_177354	PSMD9	2033	12	120839844-120839893	-0.0482265	0.0115247	1.69309e-05
NAP1L5	ILMN_5355	NAP1L5	1595	4	89836359-89836408	-0.0682247	0.0166221	1.72746e-05
MLLT10	ILMN_25545	MLLT10	4591	10	22019865-22019914	-0.101483	0.0251916	3.38826e-05
ANKRD13C	ILMN_30045	ANKRD13C	2184	1	70500694-70500743	-0.043385	0.0113403	3.65407e-05
BCAP29.2	ILMN_3009	BCAP29	2201	7	107050770-107050819	-0.0464786	0.0131228	4.00932e-05
BCL2.1	ILMN_3287	BCL2	998	18	60985345-60985394	-0.0707978	0.0196618	4.98769e-05
RALGAPB	ILMN_5115	RALGAPB	4521	20	36636328-36636355:36636831-36636852	-0.0602792	0.016981	5.46376e-05
HSPA8	ILMN_14829	HSPA8	1524	11	122928428-122928441:122928442-122928477	-0.115169	0.0304334	6.30444e-05
CD69.1	ILMN_13491	CD69	1001	12	9796974-9797023	-0.35271	0.0837332	6.87963e-05
PRMT6.1	ILMN_29888	PRMT6	2025	1	107402956-107403005	0.0729028	0.0187296	7.70156e-05
PTPRJ	ILMN_24362	PTPRJ	4806	11	48145930-48145979	-0.0632933	0.0184988	8.47463e-05
DAB2.1	ILMN_162394	DAB2	3189	5	39408506-39408555	-0.10801	0.029338	9.66476e-05
ATF3	ILMN_182693	ATF3	1826	1	210860205-210860254	-0.414152	0.101159	0.000107217
FAM13A	ILMN_170825	FAM13A	5639	4	89867111-89867160	0.0251473	0.00729374	0.000110479
TNC	ILMN_175221	TNC	7221	9	116822907-116822956	-0.0718926	0.0200336	0.000111174
GLA	ILMN_165737	GLA	1207	X	100652940-100652989	-0.116166	0.0287647	0.000119982
BCL11A.3	ILMN_11537	BCL11A	520	2	60626653-60626702	-0.105301	0.0275711	0.000132383
STXBP6	ILMN_18387	STXBP6	1048	14	25325210-25325259	-0.106404	0.030656	0.000139757
USP42.1	ILMN_162869	USP42	4753	7	6167380-6167429	0.0673408	0.0185211	0.000169076
UTY	ILMN_15744	UTY	4728	Y	15409533-15409582	-0.0446268	0.0134361	0.00021575
ANKRD50	ILMN_180150	ANKRD50	7271	4	125805358-125805407	0.0391838	0.0114968	0.000228357
TNPO1	ILMN_29083	TNPO1	7881	5	72208738-72208787	0.0530252	0.0167687	0.00026788
SPSB2	ILMN_5003	SPSB2	893	12	6850605-6850616:6850617-6850654	0.0763628	0.0211945	0.000269931
PRMT6	ILMN_29888	PRMT6	1875	1	107402806-107402855	0.0620575	0.0174482	0.000296788
SNX5.1	ILMN_3880	SNX5	1640	20	17922612-17922661	0.0724393	0.0213359	0.000323345
NGDN.1	ILMN_173839	NGDN	383	14	23014680-23014691:23014775-23014812	0.0817726	0.0232213	0.000340818
CHRNA10	ILMN_19732	CHRNA10	1685	11	3687027-3687076	-0.0482194	0.013614	0.000393584
USP47	ILMN_26915	USP47	7451	11	11935594-11935643	0.0348421	0.010905	0.000396212
BACH2.2	ILMN_23977	BACH2	8704	6	90693328-90693377	0.0848593	0.0241943	0.000399515
DAB2	ILMN_162394	DAB2	3150	5	39411864-39411913	-0.103441	0.0297967	0.000440093
YEATS4	ILMN_16428	YEATS4	949	12	68070407-68070456	0.101296	0.0274933	0.000474744
GLUL	ILMN_26367	GLUL	127	1	180626955-180627004	-0.112052	0.0328502	0.000490311
RIMKLB	ILMN_19439	RIMKLB	5668	12	8820892-8820941	-0.0224852	0.00654996	0.000493973
SASH1	ILMN_181709	SASH1	7271	6	148871542-148871591	0.0613554	0.0182664	0.000546319
ZNF668	ILMN_14968	ZNF668	2489	16	31072257-31072306	-0.077935	0.0210472	0.000548275
SDCCAG3	ILMN_41608	SDCCAG3	1408	9	139297076-139297125	-0.047334	0.0163215	0.000603725
YY1AP1.1	ILMN_12917	YY1AP1	237	1	153915631-153915680	-0.0178267	0.0060204	0.00069539
SASH1.1	ILMN_22260	SASH1	7158	6	148871429-148871478	0.0661593	0.020147	0.000696057
FOXO1	ILMN_164765	FOXO1	5387	13	41130102-41130151	0.0888689	0.0270097	0.000737206
CASZ1	ILMN_27214	CASZ1	4325	1	10707544-10707593	-0.11815	0.0332302	0.000750137
PDIK1L	ILMN_1573	PDIK1L	3831	1	26324171-26324220	0.0331257	0.0105687	0.000781795
SRGAP3	ILMN_13760	SRGAP3	8685	3	9025203-9025252	-0.0385199	0.012464	0.000967532
UTP15	ILMN_8080	UTP15	3515	5	72877654-72877703	0.0175873	0.00618379	0.00104445
RNMT	ILMN_23400	RNMT	5930	18	13752828-13752877	0.0844446	0.0263407	0.00113209
FAM167A	ILMN_356678	FAM167A	3797	8	11279219-11279268	0.0246918	0.00796979	0.0011734
ADO	ILMN_165903	ADO	3523	10	64238044-64238093	0.0553616	0.0188418	0.00127205
DBR1.1	ILMN_179731	DBR1	2349	3	139362793-139362842	0.0288662	0.0093093	0.00127342
NCOA5	ILMN_182789	NCOA5	2895	20	44689888-44689937	0.0680713	0.0207222	0.00130401
TSEN2	ILMN_2707	TSEN2	2154	3	12549607-12549656	0.0323177	0.0121739	0.00140385
BCL11A.1	ILMN_17359	BCL11A	284	2	60773385-60773434	-0.0342182	0.0105933	0.00157001
TECPR2	ILMN_13704	TECPR2	8236	14	102038199-102038248	0.0465751	0.0165701	0.0015988
COIL	ILMN_4873	COIL	2456	17	55015688-55015737	0.0536945	0.0171828	0.00162533
HYLS1	ILMN_14125	HYLS1	1361	11	125275300-125275349	0.0433824	0.0131716	0.00173061
CD96.1	ILMN_3661	CD96	3909	3	111370682-111370731	-0.130564	0.0437968	0.00208043
ZNF526	ILMN_5473	ZNF526	3843	19	42732242-42732291	0.0522272	0.0159925	0.00214343
PDS5B	ILMN_20213	PDS5B	7127	13	32249847-32249896	0.0436071	0.0142815	0.00224245
GATA3	ILMN_6387	GATA3	2868	10	8116965-8117014	0.0376964	0.0125652	0.0023709
EIF5A2	ILMN_4591	EIF5A2	4794	3	172089591-172089640	-0.0337049	0.0126028	0.00253479
KLF4.1	ILMN_183532	KLF4	2224	9	109287321-109287370	-0.20366	0.0650882	0.00257483
STAT1.2	ILMN_163602	STAT1	4010	2	191542215-191542264	0.115202	0.0413606	0.00263149
ZNF230	ILMN_9855	ZNF230	3064	19	44517004-44517053	0.0246986	0.00854941	0.0026489
SEC14L1.2	ILMN_32750	SEC14L1	2435	17	72721767-72721816	-0.168443	0.0619969	0.00289669
MATK.1	ILMN_11424	MATK	1853	19	3777979-3778028	-0.192963	0.0686198	0.00290057
CDK10.1	ILMN_15483	CDK10	525	16	88287254-88287282:88287283-88287303	-0.0393271	0.0141589	0.00308103
ADHFE1	ILMN_5010	ADHFE1	1651	8	67380800-67380849	-0.0747761	0.0254186	0.00363485
CKAP2	ILMN_307721	CKAP2	2801	13	51947829-51947878	0.0349468	0.0115206	0.00371615
WRB	ILMN_12263	WRB	800	21	39690969-39691018	0.0528284	0.017823	0.00372343
SH3KBP1	ILMN_18782	SH3KBP1	3032	X	19463663-19463712	0.046612	0.0159277	0.00394569
MRPL45.1	ILMN_164349	MRPL45	616	17	33728111-33728157:33730029-33730031	0.0434906	0.0151533	0.00401505
KLF4	ILMN_183532	KLF4	1993	9	109287552-109287601	-0.12868	0.044775	0.00418656
CHST13	ILMN_8583	CHST13	1645	3	126262040-126262089	-0.199785	0.0707456	0.00423234
ASNS	ILMN_14195	ASNS	2101	7	97319516-97319565	-0.0934452	0.0335764	0.00435274
VNN1	ILMN_14011	VNN1	2342	6	133045136-133045185	0.112601	0.0412021	0.00446986
ARL1	ILMN_26197	ARL1	2750	12	101787313-101787362	0.0384113	0.0147989	0.00452084
IREB2	ILMN_27178	IREB2	3763	15	76578249-76578298	-0.0581166	0.021053	0.00466229
ABCC3	ILMN_28145	ABCC3	4881	17	46123787-46123836	-0.112538	0.0398837	0.00466599
FAM46A	ILMN_12554	FAM46A	1591	6	82516137-82516186	-0.0917827	0.0335378	0.00473177
CTNS	ILMN_162678	CTNS	2751	17	3511466-3511515	-0.0842087	0.0305063	0.00483746
FOXP1.1	ILMN_20586	FOXP1	5578	3	71089415-71089464	0.0356959	0.013157	0.00490729
NCLN	ILMN_29505	NCLN	3665	19	3160505-3160554	-0.128478	0.0443363	0.00502593
SYNE2	ILMN_183979	SYNE2	21052	14	63762161-63762210	-0.0510024	0.018859	0.00508538
UBC	ILMN_160470	UBC	1059	-0.0441639	0.0169681	0.0051039	Homo	sapiens
MARCH6	ILMN_174083	MARCH6	4510	5	10435017-10435066	-0.0912486	0.0391028	0.00530009
SHCBP1	ILMN_166259	SHCBP1	2948	16	45172176-45172225	-0.0970225	0.0346114	0.00582853
BACH2	ILMN_23977	BACH2	8587	6	90693445-90693494	0.0405644	0.0152612	0.00585269
UNKL	ILMN_23459	UNKL	1883	16	1415394-1415443	0.0393005	0.0148909	0.00632213
LARS2	ILMN_11446	LARS2	3908	3	45533263-45533292:45534399-45534418	0.0201237	0.00714626	0.006397
AK5	ILMN_184124	AK5	3615	1	77759638-77759645:77760100-77760141	-0.0220584	0.00943219	0.00657114
DBN1	ILMN_26584	DBN1	2559	5	176816524-176816573	-0.0673299	0.0266322	0.00679682
KTN1	ILMN_183293	KTN1	4021	14	55216101-55216150	-0.0848429	0.032514	0.0068451
RPS29.2	ILMN_15150	RPS29	63	14	50052747-50052767:50053003-50053031	-0.0440712	0.0174504	0.00698407
NGDN.2	ILMN_181955	NGDN	754	14	23016262-23016311	0.0527954	0.0223928	0.00734237
PHB	ILMN_1662	PHB	1733	17	47481463-47481512	-0.074495	0.028384	0.00738606
PSMC6.1	ILMN_3800	PSMC6	852	14	52257383-52257432	0.0636296	0.0248223	0.00756666
ZNF365	ILMN_12691	ZNF365	3858	10	63831873-63831922	-0.0594706	0.0239882	0.00808599
SLC35E3	ILMN_747	SLC35E3	2161	12	67445934-67445983	0.0741784	0.0300431	0.00818163
CHMP7	ILMN_15127	CHMP7	2950	8	23175016-23175065	0.0341387	0.0143337	0.00819895
SYNJ1.2	ILMN_8265	SYNJ1	37	21	33022019-33022068	-0.0165383	0.00698677	0.00820619
HSPA8.1	ILMN_181529	HSPA8	1873	11	122928538-122928587	-0.0823209	0.0311824	0.00824695
OCEL1	ILMN_17644	OCEL1	913	19	17200850-17200899	0.0650314	0.0254537	0.00831561
HPGD	ILMN_174705	HPGD	1967	4	175648475-175648524	-0.03719	0.014327	0.0083247
SEMA4G	ILMN_22778	SEMA4G	2797	10	102733102-102733151	0.0216494	0.00940754	0.00834245
PIGP.1	ILMN_18625	PIGP	394	21	38439573-38439622	0.0663942	0.0249072	0.00844017
CPM.1	ILMN_22182	CPM	5343	12	67532484-67532533	-0.0152061	0.00626842	0.00845545
LYPLAL1.1	ILMN_25005	LYPLAL1	473	1	217450596-217450612:217451457-217451489	0.0635647	0.0248352	0.008586
EBAG9.1	ILMN_22318	EBAG9	319	8	110552628-110552677	0.0213474	0.00845884	0.00885146
CDRT4	ILMN_17152	CDRT4	2275	17	15339502-15339551	-0.0346082	0.0137793	0.00914971
RGS12	ILMN_14064	RGS12	1063	4	3386192-3386241	-0.0124653	0.00556086	0.00916421
HIPK2	ILMN_29690	HIPK2	2674	7	138907989-138908038	0.0586814	0.0221995	0.00930248
SMOX	ILMN_14770	SMOX	2017	20	4116271-4116320	-0.0510606	0.0194557	0.00956392
S1PR3	ILMN_18256	S1PR3	3806	9	90809345-90809394	0.0522025	0.0230981	0.00957346
PPBP	ILMN_22074	PPBP	337	4	75071933-75071955:75072098-75072124	-0.201645	0.0805735	0.00992188
TRIM13.3	ILMN_22199	TRIM13	527	13	49469670-49469719	0.0131157	0.00550379	0.0100191
LSS	ILMN_30260	LSS	3850	21	46433777-46433826	-0.0516477	0.0228498	0.0104421
CLUAP1.1	ILMN_17245	CLUAP1	2170	16	3527619-3527668	-0.0383441	0.0158369	0.0106293
STAT1	ILMN_163602	STAT1	2392	2	191548824-191548858:191549811-191549825	0.124058	0.0520506	0.010747
FAM190B	ILMN_173411	FAM190B	6910	10	86264886-86264935	-0.0650118	0.0251423	0.0112689
MAP4K2	ILMN_8521	MAP4K2	2854	11	64556660-64556709	-0.0783828	0.0313626	0.0112751
TIRAP.1	ILMN_42548	TIRAP	1601	11	125669291-125669340	0.010896	0.00489897	0.0113176
NRP1	ILMN_16360	NRP1	1848	10	33536507-33536556	-0.0160139	0.00645217	0.0113428
SLC25A3.2	ILMN_18748	SLC25A3	219	12	97511752-97511801	0.0141269	0.00614418	0.0120238																			transcript	variant	3,	mRNA.
CITED2	ILMN_21636	CITED2	1613	6	139735356-139735405	0.102638	0.0404991	0.0121119
YY1AP1	ILMN_4428	YY1AP1	2527	1	155629286-155629335	-0.085064	0.0340134	0.0128161
LAT2.1	ILMN_137018	LAT2	1785	7	73281882-73281931	0.0942802	0.0404013	0.0130225
ZNF131	ILMN_24428	ZNF131	1975	5	43175126-43175175	0.0710187	0.030483	0.0132446
FAM117B	ILMN_29052	FAM117B	5366	2	203342628-203342677	0.0984111	0.0395656	0.0134779
GIN1	ILMN_5484	GIN1	3465	5	102449712-102449761	0.018741	0.00794785	0.0137761
CTTN.1	ILMN_4414	CTTN	2646	11	69959846-69959895	-0.0453416	0.018531	0.0139097
ZNF485	ILMN_17191	ZNF485	1361	10	43432667-43432716	0.0161073	0.00758154	0.0139811
YTHDC1.1	ILMN_14576	YTHDC1	3150	4	69179154-69179203	0.0663407	0.0282629	0.0140149																							2	(LOC648293),	mRNA.
KTN1.1	ILMN_29637	KTN1	4361	14	55216146-55216156:55217157-55217161:55217162-55217195	-0.0251164	0.0111419	0.0140465
RAD1	ILMN_179479	RAD1	4446	5	34941391-34941440	-0.0338607	0.0158764	0.0142174
POLR1C	ILMN_26638	POLR1C	1132	6	43489072-43489121	0.0598974	0.0237573	0.0143123
CCR7	ILMN_162866	CCR7	1978	17	38710166-38710215	0.146785	0.0627157	0.0148068
TXN.1	ILMN_16294	TXN	43	9	113013737-113013742:113018692-113018715:113018716-113018735	0.0861107	0.0386156	0.0149507
YWHAG	ILMN_172249	YWHAG	3602	7	75794113-75794162	0.0662413	0.0254511	0.0152494
CRY2	ILMN_2356	CRY2	3988	11	45861231-45861280	0.0306321	0.0139125	0.0153766
ZNF777	ILMN_8883	ZNF777	2867	7	149128609-149128658	-0.0656472	0.0265092	0.0154879
NOD1	ILMN_10741	NOD1	4187	7	30430799-30430848	-0.0329139	0.0137288	0.0156145
PNMA3	ILMN_16752	PNMA3	3624	X	151979356-151979405	-0.101418	0.0415289	0.0159476
NOP2	ILMN_29058	NOP2	2622	12	6666094-6666143	-0.0825576	0.03442	0.016304
CYB561.1	ILMN_20474	CYB561	2444	17	61510158-61510207	-0.0619746	0.0268659	0.016828
RBMS1	ILMN_18726	RBMS1	1976	2	160839146-160839195	0.0718293	0.0312473	0.0169358
ABLIM1.1	ILMN_21737	ABLIM1	141	10	116286495-116286544	-0.0484514	0.0205728	0.0170644
TXLNA	ILMN_1892	TXLNA	4695	1	32436372-32436421	-0.107641	0.0437798	0.0170735
SEC13.1	ILMN_370457	SEC13	865	3	10345818-10345856:10346717-10346727	-0.0364857	0.0170142	0.0173719
SECISBP2	ILMN_19156	SECISBP2	3086	9	91164000-91164049	-0.0587404	0.0240868	0.0173952
OXR1	ILMN_16599	OXR1	4255	8	107833959-107834008	0.0634486	0.0268769	0.0175854
INPP4B	ILMN_22637	INPP4B	2701	4	143222645-143222694	-0.0621837	0.026613	0.0176361
ANKAR	ILMN_176429	ANKAR	4040	2	190319546-190319595	0.0182309	0.0076848	0.018064
TOLLIP	ILMN_22858	TOLLIP	3239	11	1295916-1295965	0.0297013	0.0127125	0.0180683
KCTD20	ILMN_5272	KCTD20	4570	6	36457871-36457920	0.0818967	0.0326212	0.0182019
SLC4A8	ILMN_42846	SLC4A8	3905	12	50177821-50177870	-0.0197998	0.00977803	0.0184323
NFYC	ILMN_5936	NFYC	1607	1	41009504-41009553	0.0543282	0.022449	0.0190232
ZNF232	ILMN_172811	ZNF232	1936	17	5009123-5009172	0.0245334	0.0110335	0.0196592
ENDOD1	ILMN_308166	ENDOD1	4115	11	94504928-94504977	-0.0377096	0.017947	0.0198617
ANKRD28	ILMN_161875	ANKRD28	5769	3	15711077-15711126	-0.0173608	0.00812795	0.0201158
VSIG1	ILMN_20425	VSIG1	2928	X	107208870-107208919	0.0191659	0.00861948	0.0202617
ZKSCAN5	ILMN_27210	ZKSCAN5	4075	7	98969239-98969288	0.0160558	0.0070367	0.020436
EBAG9	ILMN_22532	EBAG9	998	8	110576909-110576958	0.0513767	0.0231561	0.0204756
SEC61A1	ILMN_9397	SEC61A1	3537	3	127790427-127790476	-0.103972	0.0442265	0.0214349
ZNF503	ILMN_2048	ZNF503	2345	10	76828307-76828356	0.0392309	0.0185475	0.022847
MSI2	ILMN_525	MSI2	1285	17	53112002-53112051	-0.020678	0.00983845	0.0228559
CTLA4.2	ILMN_28961	CTLA4	1826	2	204446777-204446826	-0.0878077	0.0417983	0.023894
VPS37A.1	ILMN_12702	VPS37A	1401	8	17188240-17188289	0.0260071	0.0117983	0.0239575
VPS37A	ILMN_12702	VPS37A	1948	8	17197346-17197395	0.0497476	0.0232898	0.0240984
TP53I11.1	ILMN_17812	TP53I11	3181	11	44954186-44954235	0.0256859	0.0120663	0.0243033
GLUL.1	ILMN_26367	GLUL	2955	1	180618492-180618541	-0.056019	0.0268884	0.0243368
TPM1.1	ILMN_8958	TPM1	1368	15	61149686-61149735	-0.0110798	0.00585496	0.0247374
CD96	ILMN_177438	CD96	4096	3	111370821-111370870	-0.0700545	0.0330776	0.0248324
MAP3K6	ILMN_20318	MAP3K6	4158	1	27681790-27681839	-0.0554565	0.0238286	0.0249131
AOC2	ILMN_17893	AOC2	1843	17	38254848-38254897	-0.0124543	0.00611296	0.0249455
SUV420H1	ILMN_174505	SUV420H1	4330	11	67923689-67923738	0.0175259	0.00797579	0.0258184
HIST2H2BE	ILMN_28293	HIST2H2BE	1804	1	149856379-149856428	-0.138236	0.0689153	0.0259138
EIF3B	ILMN_1524	EIF3B	3013	7	2386835-2386884	-0.0957923	0.0425653	0.0262028
BTBD11	ILMN_506	BTBD11	2536	12	106577350-106577399	-0.0810263	0.0348854	0.0264064
BAP1	ILMN_17024	BAP1	3379	3	52435180-52435229	-0.0428856	0.0184382	0.0267669
RBMX2.1	ILMN_163765	RBMX2	1271	X	129374741-129374790	0.0421849	0.0183326	0.0272265
ZKSCAN1	ILMN_28103	ZKSCAN1	5416	7	99473261-99473310	0.0185148	0.00841979	0.027334
CLUAP1.3	ILMN_17245	CLUAP1	643	16	3522812-3522842:3526123-3526141	0.0195463	0.0100606	0.0274453
KIAA0101.1	ILMN_2151	KIAA0101	1203	15	64657281-64657330	-0.0447191	0.0211491	0.0286617
EIF4G3	ILMN_14701	EIF4G3	5258	1	21168674-21168676:21172082-21172128	-0.0566856	0.0270022	0.0286905
ADHFE1.1	ILMN_169488	ADHFE1	1564	-0.0411974	0.0185526	0.0287847	Homo	sapiens
CBLN3	ILMN_45604	CBLN3	2243	14	24895791-24895840	0.0319311	0.0149034	0.0291756
PAXIP1	ILMN_1633	PAXIP1	3331	7	154735731-154735780	-0.0625578	0.0265877	0.0292044
TIMM8A	ILMN_8352	TIMM8A	1046	X	100487376-100487425	0.0110782	0.00599322	0.0294793
TUBB1	ILMN_19869	TUBB1	3248	20	57034856-57034905	-0.163353	0.0733692	0.0297098
GAS6	ILMN_10723	GAS6	2251	13	113590183-113590232	-0.0319024	0.0158558	0.0301418
PTDSS2	ILMN_27697	PTDSS2	2262	11	480593-480642	0.0205093	0.0106547	0.0303467
RAB38	ILMN_22951	RAB38	1134	11	87846655-87846704	-0.0335836	0.0169738	0.0307062
VPS13B.2	ILMN_6024	VPS13B	1188	8	100123420-100123469	-0.0188919	0.00986493	0.0318956
TAF1B.1	ILMN_13234	TAF1B	2165	2	9991864-9991913	0.0291998	0.014127	0.0319569
NOP14.1	ILMN_10925	NOP14	2663	4	2939868-2939915:2940539-2940540	-0.0364775	0.0168747	0.0322716
SORBS3	ILMN_23885	SORBS3	2994	8	22488824-22488873	0.0351469	0.0171218	0.0323424
TOR1AIP2	ILMN_12227	TOR1AIP2	2864	1	178080716-178080765	0.0149772	0.00772506	0.0324485
RNGTT	ILMN_17056	RNGTT	4330	6	89378517-89378566	0.050668	0.0236967	0.0325274
TPP1	ILMN_19883	TPP1	3286	11	6634194-6634243	0.0738108	0.0364866	0.0330242
RNASET2	ILMN_412	RNASET2	1134	6	167263060-167263065:167263066-167263109	-0.0928747	0.0422371	0.0335998
LY6G5C	ILMN_25292	LY6G5C	592	6	31752515-31752564	-0.0198237	0.00927246	0.0338391
CNOT8.1	ILMN_10063	CNOT8	2042	5	154236104-154236153	0.0517021	0.0233385	0.0339103
ODF2.1	ILMN_23115	ODF2	2132	9	130296782-130296831	-0.0172088	0.00809352	0.0340024
TPD52	ILMN_180240	TPD52	3627	8	81110226-81110275	-0.0103252	0.00552336	0.0340978
UBE2W.1	ILMN_4820	UBE2W	3526	8	74865824-74865873	0.0129953	0.00639939	0.0341656
ASNS.1	ILMN_172836	ASNS	2199	7	97319418-97319467	-0.031053	0.0156519	0.035102
ARSB	ILMN_180341	ARSB	5826	5	78108988-78109037	-0.062476	0.0296282	0.03539
GZMH	ILMN_166148	GZMH	774	14	25075771-25075808:25075809-25075820	-0.174705	0.087734	0.0356663
SPON1	ILMN_7397	SPON1	4826	11	14244312-14244361	-0.0118567	0.00640536	0.0359232
SCGB1C1	ILMN_18092	SCGB1C1	344	11	184486-184535	-0.0261617	0.0137587	0.0360515
NEK6	ILMN_16991	NEK6	2429	9	126154389-126154438	-0.0196882	0.0103126	0.0361675
GLG1	ILMN_29553	GLG1	3623	16	73043419-73043454:73043455-73043468	-0.0557244	0.0255089	0.0362918
CHN2.1	ILMN_16218	CHN2	3229	7	29519248-29519297	-0.0646984	0.027681	0.0373551
SLC27A1	ILMN_13268	SLC27A1	3321	19	17477751-17477800	0.0455816	0.0213436	0.0379072
NOTCH2	ILMN_177954	NOTCH2	11153	1	120454398-120454447	-0.0558641	0.02749	0.0381415
FOXP1.3	ILMN_21389	FOXP1	799	3	71431686-71431721:71490991-71491004	-0.0455277	0.0222973	0.038416
CD200	ILMN_33420	CD200	157	3	112054790-112054839	-0.0109794	0.005849	0.038431
RPL41.1	ILMN_5154	RPL41	259	12	54797558-54797575:54797576-54797607	-0.0272539	0.0144133	0.0385207
PIGK	ILMN_28380	PIGK	1125	1	77558117-77558166	-0.0313175	0.0159874	0.0390481
NCDN	ILMN_10498	NCDN	2904	1	35804438-35804487	-0.0114024	0.0064289	0.0392523
ABHD11.1	ILMN_25944	ABHD11	254	7	73152699-73152748	0.0151006	0.00784703	0.0397908
SLFN11	ILMN_2517	SLFN11	4378	17	30701913-30701962	0.0526384	0.0275434	0.0398463
ZNF136	ILMN_184034	ZNF136	1263	0.021096	0.0101065	0.0400696	PREDICTED:	Homo
CCDC12	ILMN_20382	CCDC12	656	3	46938362-46938411	-0.071113	0.0350696	0.0412522
CTLA4.1	ILMN_167471	CTLA4	1060	2	204446011-204446060	-0.0254688	0.0132364	0.0414412
CKAP2.1	ILMN_168115	CKAP2	3273	13	51948405-51948454	0.0260172	0.0127824	0.0414563
BCL2.2	ILMN_171007	BCL2	5969	18	60791052-60791101	0.0725753	0.0367731	0.0415996
CSNK1A1.1	ILMN_25098	CSNK1A1	949	5	148910912-148910961	-0.0120405	0.00637658	0.0417609
MAN1C1	ILMN_12633	MAN1C1	2456	1	25970849-25970850:25977183-25977230	0.0444247	0.0234262	0.0422115
MXD4	ILMN_26701	MXD4	3701	4	2249182-2249231	-0.0779315	0.0375822	0.0423833
NOTCH1	ILMN_173052	NOTCH1	9110	9	139389031-139389080	-0.151603	0.0722791	0.0423899
EP400	ILMN_8139	EP400	11883	12	131130576-131130625	0.0454555	0.0230194	0.0429059
ADRBK1	ILMN_22739	ADRBK1	3340	11	66810501-66810550	-0.0831405	0.0413833	0.0431112
ASCC1	ILMN_24821	ASCC1	1896	10	73856408-73856457	-0.0406419	0.0216017	0.043147
ISOC1	ILMN_15311	ISOC1	1575	5	128477251-128477300	0.043622	0.020668	0.0440233
CDK10	ILMN_15483	CDK10	1702	16	88290181-88290230	-0.111363	0.0519189	0.0442457
TRAPPC1	ILMN_8184	TRAPPC1	688	17	7833740-7833789	0.0700162	0.0325341	0.0443975
EHD2	ILMN_14594	EHD2	3341	19	52938049-52938098	-0.0111405	0.0064775	0.0446213
NGFRAP1.1	ILMN_26072	NGFRAP1	433	X	102519173-102519222	-0.0388904	0.0200097	0.0447436
DBR1	ILMN_19003	DBR1	1032	3	139364110-139364114:139364881-139364925	0.0201576	0.0107136	0.0453896
LYPLAL1	ILMN_25005	LYPLAL1	70	1	217413913-217413946:217419112-217419127	0.0500198	0.0249019	0.0454009
WSB2	ILMN_162438	WSB2	2465	12	118470799-118470848	0.0589226	0.0285016	0.045793
MADD.1	ILMN_12717	MADD	5775	11	47308034-47308083	-0.0431412	0.0212795	0.0458409
SGSM3	ILMN_180247	SGSM3	2569	22	39135819-39135868	0.0234329	0.0119249	0.0473999
TMED3	ILMN_29979	TMED3	1269	15	77402125-77402174	-0.0799631	0.040852	0.0474339
COLQ	ILMN_10235	COLQ	2430	3	15466685-15466734	-0.0610197	0.0297601	0.0487222
CTTN	ILMN_13251	CTTN	2860	11	69959949-69959998	-0.047916	0.0244575	0.0488185
DNAJC27	ILMN_30155	DNAJC27	4613	2	25166695-25166744	-0.0335696	0.0169283	0.0492123
PRDX1.1	ILMN_18066	PRDX1	819	1	45977046-45977086:45980179-45980187	-0.0520005	0.0271763	0.0492772
TRIM61	ILMN_181183	TRIM61	958	4	166110208-166110257	0.013735	0.00698184	0.04964
IL15.1	ILMN_16803	IL15	642	4	142796806-142796855	0.0184906	0.0100664	0.0496658
MECP2	ILMN_19006	MECP2	9507	X	152941083-152941132	0.0339582	0.0162126	0.0500071
RIF1	ILMN_171812	RIF1	8300	2	152040582-152040631	0.0295438	0.0137431	0.0502539
PHF21A	ILMN_28019	PHF21A	3438	11	45910897-45910946	-0.0578419	0.031944	0.0504076
RFTN1	ILMN_29470	RFTN1	2891	3	16368299-16368348	-0.0608313	0.0326028	0.0519849
CLEC16A	ILMN_19348	CLEC16A	6408	16	11183161-11183210	-0.0657447	0.0314858	0.0527898
FAM120A	ILMN_14224	FAM120A	4808	9	95368069-95368118	-0.0436362	0.0248858	0.0532258
ZNF682	ILMN_21081	ZNF682	28	19	20150200-20150249	-0.0135477	0.00729735	0.053551
AGXT2L2	ILMN_28180	AGXT2L2	1578	5	177568514-177568522:177571497-177571527:177571528-177571537	-0.0383794	0.0190061	0.0543154
ECD.1	ILMN_25476	ECD	1847	10	74566482-74566531	0.0290011	0.0142446	0.0544945
SEC14L1	ILMN_32750	SEC14L1	2166	17	72721073-72721122	-0.0840705	0.0505068	0.0554168
HIF1A.2	ILMN_166425	HIF1A	2496	14	61282171-61282220	-0.0746177	0.0389193	0.0556349
CDCA4	ILMN_5601	CDCA4	1467	14	104547433-104547482	-0.0303722	0.0158611	0.0559061
VPS52	ILMN_11319	VPS52	2640	6	33326288-33326337	0.0357294	0.0196479	0.056157
STX2.1	ILMN_17438	STX2	3038	12	131274514-131274563	-0.06064	0.0306431	0.0562256
TATDN3.1	ILMN_179232	TATDN3	260	1	211037084-211037133	-0.046288	0.0236934	0.0563374
CSNK1A1	ILMN_24977	CSNK1A1	1431	5	148904674-148904723	-0.0320093	0.0165236	0.0566008
BCL2	ILMN_171007	BCL2	5863	18	60791158-60791207	0.0578238	0.0311171	0.0567723
MED31	ILMN_14841	MED31	400	17	6547839-6547888	0.0396709	0.0215017	0.0572063
PPHLN1.2	ILMN_6863	PPHLN1	3014	12	41128219-41128268	0.0149859	0.00822534	0.0573969
VPS13B	ILMN_16559	VPS13B	177	8	100026082-100026131	-0.0210182	0.0117454	0.0585559
PUS1	ILMN_13055	PUS1	1489	12	130994202-130994251	-0.064435	0.0350363	0.0590923
LRRC28	ILMN_26157	LRRC28	1285	15	97743856-97743905	-0.0376142	0.0189993	0.0593715
UBA5	ILMN_14592	UBA5	2372	3	132396285-132396334	0.0212625	0.0126144	0.0595882
NR3C1.1	ILMN_21266	NR3C1	739	5	142814289-142814338	0.0102145	0.00654329	0.0595975
SNX19	ILMN_11205	SNX19	5516	11	130251468-130251517	0.021644	0.0115947	0.0598348
ITPA.1	ILMN_26620	ITPA	995	20	3152376-3152425	-0.0625734	0.0318721	0.0600407
IP6K2.3	ILMN_4437	IP6K2	909	3	48731161-48731210	0.0329874	0.0165259	0.060264
SS18.1	ILMN_6637	SS18	3131	18	23596379-23596428	-0.0399604	0.0210309	0.0603067
YWHAG.1	ILMN_15635	YWHAG	3032	7	75794683-75794732	0.0522798	0.0260306	0.060543
SDCCAG3.2	ILMN_41608	SDCCAG3	1898	9	139296586-139296635	-0.046298	0.0263878	0.0611589
SLC37A4	ILMN_24454	SLC37A4	1936	11	118400362-118400411	-0.063799	0.0328032	0.0614495
TMEM175	ILMN_5253	TMEM175	1685	4	942105-942154	-0.0785667	0.0412407	0.0617532
LAT2	ILMN_15667	LAT2	1559	7	73281468-73281517	0.0778893	0.0429805	0.0622733
NGDN	ILMN_173839	NGDN	1146	14	23016800-23016849	-0.0230072	0.0140845	0.0627489
TRIOBP.2	ILMN_34620	TRIOBP	7762	22	36500261-36500310	0.059012	0.0302641	0.0630438
TJAP1	ILMN_565	TJAP1	2616	6	43582165-43582214	-0.0887522	0.0448831	0.063395
SLC7A8	ILMN_22403	SLC7A8	2788	14	23594791-23594840	-0.0143375	0.00882586	0.0642572																			mRNA.
ZNF558	ILMN_11717	ZNF558	2769	19	8920577-8920626	0.034719	0.0169805	0.0649249
UBC.1	ILMN_8850	UBC	2222	12	123962277-123962326	-0.0288544	0.0156425	0.0649338
PRDX6	ILMN_1676	PRDX6	1438	1	171724337-171724386	-0.0499067	0.0269077	0.0649606
UBE2G1	ILMN_179729	UBE2G1	3881	17	4173193-4173242	-0.0426141	0.0239258	0.0652304
RASSF4	ILMN_2116	RASSF4	2339	10	44810022-44810071	-0.0509892	0.0253885	0.0653144
CAPRIN1	ILMN_164541	CAPRIN1	5390	11	34080156-34080205	0.00781162	0.0050841	0.066086
AP2M1.1	ILMN_174689	AP2M1	1595	3	183901534-183901583	0.0576493	0.0317889	0.0664984
RGS12.1	ILMN_161894	RGS12	6147	4	3387560-3387609	-0.0366869	0.019666	0.0665781																							mRNA.
OSGEPL1.1	ILMN_25903	OSGEPL1	1648	2	190617381-190617430	0.0206088	0.0114238	0.0676123
PAPSS1	ILMN_6621	PAPSS1	1881	4	108754882-108754931	0.0782614	0.0446851	0.0685695
PIGP	ILMN_18625	PIGP	103	21	38445306-38445355	0.0299467	0.0167281	0.0689014
TNPO1.1	ILMN_29083	TNPO1	96	5	72144025-72144074	-0.0136558	0.00790559	0.0689727
TACSTD2	ILMN_4004	TACSTD2	2169	1	58813815-58813864	-0.0835124	0.0447034	0.0691247
MUT	ILMN_2157	MUT	2146	6	49511132-49511181	0.0304338	0.0163897	0.0695316
USP46	ILMN_183621	USP46	3665	4	53156072-53156121	-0.0116558	0.00646158	0.0697582
MBD1.1	ILMN_13143	MBD1	1804	18	46050043-46050092	-0.0244533	0.0139471	0.0703656
CIAPIN1	ILMN_43053	CIAPIN1	1799	16	57462343-57462392	0.023599	0.013291	0.0705726
TCF12.1	ILMN_17157	TCF12	4077	15	55367379-55367428	-0.0304728	0.0189705	0.0710008
CCDC85B	ILMN_10120	CCDC85B	777	11	65415227-65415276	0.0155454	0.00887592	0.0711051
SOS1	ILMN_11376	SOS1	3844	2	39066577-39066626	-0.0377337	0.0196807	0.0718664
PREPL	ILMN_19664	PREPL	5449	2	44399027-44399032:44399649-44399692	0.0299539	0.0172272	0.0719469
SLC19A2	ILMN_14198	SLC19A2	3102	1	167700290-167700339	-0.0234934	0.0146311	0.0726453
RPL36AL	ILMN_3058	RPL36AL	31	14	50085848-50085858:50087280-50087318	-0.0400933	0.0226919	0.0732507
TMTC2	ILMN_1591	TMTC2	4096	12	82051452-82051501	0.00943142	0.00557617	0.0739262
SGCE	ILMN_306909	SGCE	1219	7	94228155-94228204	-0.0186333	0.01075	0.0743638
GALE	ILMN_24324	GALE	1431	1	24122239-24122288	-0.0228467	0.0116252	0.0747532
BAIAP2	ILMN_17382	BAIAP2	1780	17	76704270-76704319	-0.0284023	0.0161802	0.076219
RBMS1.2	ILMN_18726	RBMS1	1605	2	160839517-160839521:160840387-160840393:160840394-160840431	0.0194407	0.011056	0.0763136
SCRIB	ILMN_1684	SCRIB	5041	8	144945130-144945179	-0.0536486	0.0306227	0.0765615
CLUAP1.2	ILMN_17245	CLUAP1	1719	16	3527168-3527217	0.0162611	0.00996639	0.0766657
SCRN1	ILMN_23730	SCRN1	4864	7	29926550-29926599	0.0432873	0.0238649	0.0768245
PHF19	ILMN_21027	PHF19	4058	9	123618110-123618159	0.0413449	0.0219144	0.0773919
CNOT4	ILMN_22777	CNOT4	3063	7	135046751-135046800	0.0344795	0.0209864	0.0773954
MAX	ILMN_19642	MAX	612	14	65550697-65550746	-0.0523018	0.0297012	0.0776635
GPATCH8	ILMN_26613	GPATCH8	6454	17	42473005-42473054	0.0100843	0.00675375	0.0783057
CRCP.1	ILMN_180858	CRCP	2202	7	65256620-65256669	-0.01944	0.0115696	0.0789138
HS2ST1	ILMN_10762	HS2ST1	6458	1	87347996-87348045	0.0212059	0.0115665	0.0790106
SMNDC1	ILMN_27698	SMNDC1	1838	10	112042919-112042968	0.0579504	0.0323246	0.0793774
USP6NL	ILMN_181279	USP6NL	3916	10	11543061-11543110	-0.0208315	0.0124826	0.0796925
RPS29.3	ILMN_15150	RPS29	194	14	50050342-50050384:50050385-50050391	-0.0243993	0.0152675	0.0816544
ITFG1	ILMN_10328	ITFG1	1684	16	47192891-47192901:47195661-47195699	0.0440297	0.026076	0.0818462
CTDSPL	ILMN_510	CTDSPL	4236	3	38000522-38000571	-0.0506677	0.0294682	0.0820174
UBE2I	ILMN_27308	UBE2I	866	16	1315113-1315162	-0.0555596	0.0304142	0.0823801
AMOT	ILMN_24612	AMOT	6130	X	112018439-112018488	-0.0139711	0.00939449	0.0824522
CDKN2C	ILMN_36950	CDKN2C	288	1	51208517-51208566	0.0213542	0.0125998	0.083376
TNFRSF14	ILMN_3329	TNFRSF14	1542	1	2487920-2487969	-0.0708425	0.0383315	0.0840688
NUAK1.1	ILMN_12806	NUAK1	6677	12	106457219-106457268	-0.024842	0.0147028	0.0843287
RAB5B	ILMN_3818	RAB5B	3043	12	54674504-54674553	0.0388787	0.021967	0.0846724
INF2	ILMN_6769	INF2	1251	14	104241753-104241802	-0.0126756	0.00770681	0.0847334
P2RX1	ILMN_1134	P2RX1	2679	17	3800020-3800069	0.0745733	0.0415683	0.0850493
KLRC3	ILMN_25049	KLRC3	458	12	10570966-10571015	-0.0934373	0.0582522	0.0851314
ADAM15.1	ILMN_5544	ADAM15	2823	1	153301807-153301856	-0.0917499	0.0501864	0.08717
OTUD6B	ILMN_22397	OTUD6B	2328	8	92167683-92167732	-0.0143678	0.00866807	0.0877336
DCTD	ILMN_17664	DCTD	1253	4	184048954-184049003	-0.0257123	0.016419	0.0885133
STIM2	ILMN_163269	STIM2	4813	4	26635758-26635807	-0.0416893	0.0251439	0.0886071
LARP4	ILMN_29139	LARP4	6239	12	49159816-49159865	-0.0120539	0.00779729	0.0886627
PDLIM7.2	ILMN_28275	PDLIM7	499	5	176918082-176918131	0.0180127	0.0105814	0.0888935
PPAN	ILMN_25948	PPAN	1303	19	10082538-10082542:10082621-10082665	0.0158471	0.00945238	0.08934
LASP1	ILMN_27039	LASP1	3703	17	34331399-34331448	-0.0706095	0.0388971	0.0896166
FOXP1.2	ILMN_20586	FOXP1	565	3	71542680-71542706:71625267-71625289	-0.0110912	0.00734178	0.0901577
APEX1.1	ILMN_1992	APEX1	1149	14	19995423-19995472	0.06674	0.0395243	0.0902172
SLFN11.1	ILMN_2517	SLFN11	4424	17	30701867-30701916	0.0452349	0.0263183	0.0903998
CHD1	ILMN_163604	CHD1	6302	5	98229303-98229310:98230301-98230342	0.0640242	0.0359391	0.0908394
HIST1H2BE	ILMN_7909	HIST1H2BE	344	6	26184367-26184404:26184405-26184416	-0.0786439	0.0513786	0.091666
DERA	ILMN_16833	DERA	1412	12	16081107-16081156	-0.0303257	0.0189735	0.092484
SLC25A3	ILMN_23610	SLC25A3	1127	12	97519358-97519407	-0.0577211	0.0317953	0.0930049																			transcript	variant	2,	mRNA.
RILPL2	ILMN_2260	RILPL2	987	12	123900334-123900383	0.0548191	0.0343682	0.0934887
TNPO2	ILMN_4771	TNPO2	4792	19	12671044-12671093	-0.0379731	0.0224501	0.093956
FAIM3	ILMN_28190	FAIM3	1704	1	205144550-205144599	0.0719141	0.0418095	0.0940156
FAM193A	ILMN_22362	FAM193A	4446	4	2668022-2668071	-0.0263269	0.0159282	0.0943964																							mRNA.
RPS6KA2.1	ILMN_12251	RPS6KA2	167	6	167271707-167271747:167275596-167275604	-0.0321375	0.0185575	0.0947729
COL13A1	ILMN_25843	COL13A1	2637	10	71388731-71388780	-0.00928515	0.00646027	0.0966103
DDX59.1	ILMN_10085	DDX59	1600	1	198884885-198884934	0.0268953	0.0146119	0.0969297
XPO4	ILMN_164187	XPO4	7848	13	21353455-21353504	0.0357883	0.0227109	0.0974936
ZZZ3	ILMN_14976	ZZZ3	3790	1	78030673-78030722	-0.029179	0.0208892	0.0976121
TMEM135	ILMN_7155	TMEM135	3400	11	86712023-86712072	0.0151917	0.00991724	0.0983214
XPO4.1	ILMN_164187	XPO4	7888	13	20251310-20251359	0.037536	0.0219911	0.0987915
PBXIP1	ILMN_7679	PBXIP1	2897	1	154916808-154916857	-0.0350649	0.0214929	0.0991747
BZRAP1	ILMN_11647	BZRAP1	6797	17	53733764-53733813	-0.0429807	0.0251234	0.100023
SETD8	ILMN_21859	SETD8	2522	12	122459624-122459673	-0.0238301	0.0144899	0.100041
ANKRD32	ILMN_15362	ANKRD32	1676	5	94057160-94057209	0.0418638	0.023063	0.100231
RPL31	ILMN_11341	RPL31	70	2	100985192-100985209:100985596-100985627	0.0558261	0.0319076	0.100251
ZNF213	ILMN_19299	ZNF213	3193	16	3132797-3132806	0.0259308	0.0161108	0.100333
BCOR.1	ILMN_16794	BCOR	3384	X	39816360-39816409	0.0176342	0.0120808	0.100391
MMAA	ILMN_16118	MMAA	1217	4	146795931-146795980	0.0115208	0.00776717	0.101346
SLC25A22	ILMN_13935	SLC25A22	2592	11	790587-790636	-0.0739658	0.042763	0.101561
PFN2	ILMN_1531	PFN2	1801	3	151165791-151165840	0.0159088	0.00943982	0.101866
GPR125	ILMN_32510	GPR125	2158	-0.00924312	0.00585778	0.102029	PREDICTED:	Homo
SLC6A13	ILMN_165004	SLC6A13	1802	12	330124-330173	-0.0228147	0.0143495	0.102083
TRIOBP	ILMN_12358	TRIOBP	1474	22	36485654-36485703	-0.0250812	0.0156937	0.103637
SH3GL1	ILMN_13277	SH3GL1	2320	19	4360440-4360489	-0.0593461	0.0361149	0.103809
TRAM2	ILMN_26252	TRAM2	6716	6	52470450-52470499	-0.023821	0.0164101	0.104379
GAS6.1	ILMN_10723	GAS6	2256	13	113590188-113590237	-0.0208932	0.013837	0.104604
WFS1	ILMN_18545	WFS1	3536	4	6355789-6355838	-0.0159955	0.0110211	0.104884
ERCC4	ILMN_17387	ERCC4	2564	16	13949518-13949567	-0.0079131	0.00562401	0.105622
SLC2A6	ILMN_17136	SLC2A6	2403	9	135326072-135326121	-0.0614213	0.0372047	0.106673
BCL7C	ILMN_14591	BCL7C	423	16	30904010-30904059	0.0666616	0.038684	0.107258
FOXO4	ILMN_180349	FOXO4	3219	X	70240007-70240056	0.0512486	0.0331151	0.107772
PTGS1.1	ILMN_163172	PTGS1	1366	9	124188767-124188816	-0.00825655	0.00579128	0.107931
UBXN2A	ILMN_23019	UBXN2A	1559	2	24076863-24076912	-0.0479303	0.0276043	0.108462
EIF2B5	ILMN_15752	EIF2B5	2760	3	183862961-183863010	-0.06711	0.0413728	0.10883
ELAC1	ILMN_17364	ELAC1	1882	18	46768137-46768186	0.00907412	0.00630665	0.10939
TMEM168	ILMN_176363	TMEM168	2260	7	112407428-112407477	0.0158489	0.00989671	0.109475
GNG11	ILMN_8981	GNG11	418	7	93389369-93389385:93389386-93389418	-0.113656	0.0703054	0.10967
ZNF202	ILMN_28588	ZNF202	3691	11	123595311-123595360	0.00789406	0.00534681	0.110541
STAT1.1	ILMN_11054	STAT1	2595	2	191548621-191548670	0.0596983	0.0425804	0.110754
TRIM36	ILMN_6503	TRIM36	704	5	114541287-114541336	-0.00845501	0.00596141	0.111625
AP2M1	ILMN_174689	AP2M1	1661	3	183901600-183901649	0.0413003	0.0267933	0.112293
APOA1BP	ILMN_24882	APOA1BP	746	1	154830352-154830401	0.0341176	0.024022	0.112477
SKIV2L	ILMN_646	SKIV2L	4039	6	31937401-31937450	-0.0325639	0.0209306	0.112813
CACNA1I	ILMN_4768	CACNA1I	9818	22	38415607-38415656	-0.0719688	0.0480949	0.113008
CYP4F12	ILMN_28493	CYP4F12	1492	19	15668751-15668800	-0.0479762	0.0313202	0.113056
DCTD.1	ILMN_17664	DCTD	1679	4	184048528-184048577	-0.0381697	0.0247148	0.113501
VAC14	ILMN_30132	VAC14	2896	16	70721492-70721541	0.0145294	0.0101071	0.11391
DLGAP4	ILMN_182055	DLGAP4	2711	20	34590183-34590232	0.0642845	0.0372725	0.113934
RNMTL1	ILMN_1405	RNMTL1	1720	17	642410-642459	-0.0406625	0.0256522	0.114641
MED25	ILMN_19531	MED25	2163	19	50339627-50339663:50340104-50340116	0.0884778	0.0557153	0.114698
TNRC6B	ILMN_18527	TNRC6B	17406	22	39061214-39061263	-0.0681263	0.0448963	0.114821
TMEM9B	ILMN_12559	TMEM9B	1614	11	8968929-8968978	-0.0412808	0.0260857	0.115348
KLHL7.1	ILMN_21425	KLHL7	2566	7	23180872-23180921	0.021086	0.013759	0.115377
CILP	ILMN_184073	CILP	3853	15	63275926-63275975	-0.00695093	0.00538051	0.115778
RPL41	ILMN_5154	RPL41	1	12	54796641-54796690	0.0204753	0.013956	0.115784
SLC36A1	ILMN_22384	SLC36A1	5387	5	150850807-150850856	0.0361227	0.023459	0.116024
SMAD4	ILMN_20018	SMAD4	2763	18	46859706-46859755	0.0280805	0.0177899	0.116088
PHF19.2	ILMN_20905	PHF19	739	9	123632052-123632101	-0.0293285	0.017705	0.116235
CXCL5	ILMN_165900	CXCL5	1984	4	75080647-75080696	-0.0255317	0.01686	0.118971
YDJC	ILMN_9095	YDJC	990	22	21982676-21982706:21982707-21982725	0.0222179	0.0151731	0.119324
SNRPA	ILMN_10495	SNRPA	1274	19	41270962-41271011	0.0367018	0.0225676	0.120645
SEL1L	ILMN_161998	SEL1L	7568	14	81007881-81007930	0.0141223	0.0102283	0.121307
ZBTB3	ILMN_173377	ZBTB3	2807	11	62275086-62275135	0.030874	0.0205032	0.121573
FGFRL1.1	ILMN_28273	FGFRL1	2750	4	1010227-1010276	0.00974783	0.00708774	0.121776
PAICS	ILMN_6032	PAICS	2998	4	57021950-57021999	0.0357836	0.0243198	0.12224
RHBDL2.1	ILMN_20003	RHBDL2	1362	1	39351904-39351953	0.018305	0.0125767	0.123637
SERINC5	ILMN_29190	SERINC5	1220	5	79498004-79498053	-0.00664813	0.00526654	0.123954
PRDX1	ILMN_18066	PRDX1	897	1	45976968-45977000:45977001-45977017	-0.0449137	0.0291347	0.124292
SPRY2	ILMN_19344	SPRY2	2015	13	80910157-80910206	-0.0177916	0.0117091	0.12571
ANKRA2.1	ILMN_182144	ANKRA2	1586	5	72884330-72884377:72884378-72884379	0.0384651	0.0249501	0.126417
PSMC6	ILMN_3800	PSMC6	1116	14	52264011-52264060	0.0143614	0.00901223	0.126766
BSPRY	ILMN_24374	BSPRY	2099	9	115173085-115173134	-0.00794382	0.00553088	0.12684
MBD1	ILMN_14073	MBD1	1916	18	46050042-46050091	-0.0208741	0.0143707	0.127486
HTRA2	ILMN_22612	HTRA2	1386	2	74611618-74611667	0.0346947	0.0216391	0.128108
PEX19	ILMN_181669	PEX19	3294	1	158513538-158513587	-0.020165	0.0151307	0.130293
YPEL3	ILMN_17925	YPEL3	1399	16	30103774-30103823	0.0907737	0.0618692	0.130422
MPI	ILMN_19042	MPI	1350	15	72977197-72977246	0.0129003	0.00863872	0.130545
VARS	ILMN_10395	VARS	4148	6	31853370-31853418:31854723-31854723	0.0366414	0.0243478	0.130662
LAT2.2	ILMN_15667	LAT2	463	7	73267218-73267267	0.0182418	0.0125692	0.130798
RUFY1.1	ILMN_173990	RUFY1	2216	5	178969231-178969280	-0.0331406	0.02028	0.132635
PAICS.1	ILMN_6032	PAICS	3000	4	57021952-57022001	0.0364	0.0251621	0.134395
RNF34	ILMN_16571	RNF34	1793	12	120346322-120346371	0.0402026	0.0290229	0.134726
CHMP5.2	ILMN_21129	CHMP5	600	9	33268137-33268186	0.0462224	0.0334443	0.135305
CORO1C	ILMN_177625	CORO1C	3525	12	109039125-109039174	0.0406363	0.0291419	0.135581
OGFOD1	ILMN_3651	OGFOD1	2105	16	55067993-55068042	0.02391	0.0167734	0.136447
SLC38A9	ILMN_10221	SLC38A9	2242	5	54957606-54957655	-0.0155569	0.0108481	0.136803
PNKD	ILMN_23079	PNKD	2541	2	218919403-218919452	0.0580793	0.0419911	0.137007
PUS1.1	ILMN_13055	PUS1	1111	12	130992269-130992318	0.0149019	0.0111189	0.13721
GUCY1A3	ILMN_11680	GUCY1A3	2249	4	156862652-156862701	-0.0237877	0.0178999	0.137262
FAM13A.1	ILMN_170825	FAM13A	4682	4	89868068-89868117	0.0347105	0.0241643	0.137289
CCNL2	ILMN_33424	CCNL2	149	1	1324355-1324404	0.00992283	0.00726322	0.138124
PLK4	ILMN_167207	PLK4	2985	4	128817992-128818041	-0.00986693	0.00888689	0.138379
DDX47	ILMN_8096	DDX47	857	12	12868155-12868204	0.0374478	0.02529	0.138665
PPA2	ILMN_15275	PPA2	605	4	106511478-106511479:106527173-106527220	-0.0302925	0.0214688	0.138831
MORF4L2	ILMN_24578	MORF4L2	916	X	102817951-102818000	-0.0416173	0.0287053	0.13885
PDLIM7	ILMN_28275	PDLIM7	577	5	176917901-176917907:176918011-176918053	0.0468233	0.0310914	0.138855
TCP1.1	ILMN_418	TCP1	304	6	160209121-160209170	-0.0259532	0.0185811	0.139166
SLC25A13	ILMN_162783	SLC25A13	2818	7	95587736-95587785	0.0310175	0.0202227	0.139696
TH1L	ILMN_17156	TH1L	1956	20	57003282-57003331	-0.0380168	0.0261026	0.140007
SCFD2	ILMN_29610	SCFD2	2813	4	53874661-53874687:53913522-53913544	0.00824645	0.00632384	0.14003
TXNL1	ILMN_7321	TXNL1	826	18	52432717-52432766	0.0441109	0.0280421	0.140914
PURG	ILMN_21184	PURG	2246	8	30973257-30973306	-0.0125822	0.00878959	0.141181
CD6	ILMN_22530	CD6	3023	11	60544218-60544267	-0.0652039	0.0462553	0.141376
DHX58	ILMN_1778	DHX58	2393	17	40253596-40253645	0.0500873	0.0337539	0.14308
BRE.1	ILMN_15533	BRE	1490	2	28248248-28248287:28268592-28268601	-0.021971	0.0162113	0.143213
PLP1	ILMN_20259	PLP1	2579	X	102933862-102933911	-0.0189199	0.0143357	0.143417
ZNF692	ILMN_22649	ZNF692	1684	1	249144402-249144408:249144409-249144451	-0.0159932	0.0124742	0.145611
HUWE1	ILMN_17173	HUWE1	13271	X	53576799-53576848	-0.0166204	0.0106588	0.146896
NDRG3	ILMN_8447	NDRG3	2665	20	35280382-35280431	0.0317182	0.0218768	0.148233
MAP3K14	ILMN_165779	MAP3K14	4129	17	43340776-43340825	-0.0272303	0.0173217	0.148736
DDX47.1	ILMN_8331	DDX47	1514	12	12874026-12874075	-0.0393397	0.0287889	0.148919
CLCN6	ILMN_6195	CLCN6	3601	1	11825515-11825564	-0.0270856	0.0172592	0.149959
TPD52.1	ILMN_8812	TPD52	3875	8	81109694-81109743	0.0161669	0.0123821	0.1501
PAPSS1.1	ILMN_171260	PAPSS1	2339	4	108754424-108754473	0.0655176	0.043185	0.150219
ASH1L	ILMN_166510	ASH1L	9965	1	155306811-155306860	0.00780762	0.00591596	0.151126
BBS7	ILMN_29538	BBS7	1995	4	122969026-122969075	-0.00691102	0.00574243	0.15123
SLC25A26	ILMN_15118	SLC25A26	357	3	66479485-66479522:66495974-66495985	0.0140289	0.0101342	0.152223
PTGS1	ILMN_3001	PTGS1	4784	9	124197604-124197653	-0.0529178	0.0391599	0.152512
FBN2	ILMN_22082	FBN2	10479	5	127669224-127669227:127669414-127669459	0.0465574	0.0308545	0.152808
ELP3	ILMN_1068	ELP3	2927	8	28104438-28104487	-0.0512684	0.0350065	0.154572
TSHZ2	ILMN_175561	TSHZ2	3869	20	51306317-51306366	0.0415905	0.0324139	0.154642
GRB10	ILMN_6988	GRB10	4726	7	50625509-50625558	0.0113953	0.0097498	0.154821
TMEM30A	ILMN_28236	TMEM30A	4212	6	76019500-76019549	0.0314938	0.0220854	0.155901
IL24	ILMN_24745	IL24	1029	1	205143503-205143552	-0.0111567	0.00909782	0.157779
NUFIP2	ILMN_19967	NUFIP2	4336	17	24613385-24613434	-0.0502669	0.0352105	0.158008
CRCP	ILMN_22485	CRCP	1986	7	65256173-65256222	-0.00697639	0.00505186	0.158317
FAM189B	ILMN_20176	FAM189B	3045	1	155217091-155217140	-0.0466937	0.0317557	0.160292
YPEL2	ILMN_19750	YPEL2	4412	17	54833057-54833106	-0.0259635	0.0193028	0.16165
LRRFIP1	ILMN_22531	LRRFIP1	3333	2	238338330-238338379	0.126033	0.087035	0.162458
ZER1	ILMN_20738	ZER1	4016	9	131492284-131492333	-0.0171687	0.0119871	0.163376
DAGLB	ILMN_1764	DAGLB	2781	7	6415293-6415342	-0.0597595	0.0413495	0.163511
PHF23	ILMN_20271	PHF23	1902	17	7138432-7138481	0.0434747	0.0310662	0.165482
PLEKHA1	ILMN_9430	PLEKHA1	1240	10	124172520-124172561:124173705-124173712	-0.0411062	0.0314358	0.165557
COQ9	ILMN_16451	COQ9	1257	16	56052321-56052370	0.0420644	0.0294459	0.166519
ZNF460	ILMN_11760	ZNF460	2584	19	57804171-57804220	-0.00888179	0.00685597	0.166819
BLK	ILMN_23414	BLK	2374	8	11420520-11420569	0.0419093	0.0322911	0.166833
AXIN1	ILMN_6274	AXIN1	3103	16	337723-337772	0.0430797	0.0290231	0.167537
TDP1.2	ILMN_12296	TDP1	3602	14	89580716-89580765	-0.0330427	0.0241151	0.168529
ACP2	ILMN_3044	ACP2	1866	11	47217622-47217671	0.0216082	0.0167715	0.169675
SDCCAG3.1	ILMN_41543	SDCCAG3	431	9	139303464-139303513	-0.0076271	0.00619357	0.171108
RABEPK	ILMN_4050	RABEPK	1155	9	127035977-127036026	-0.0316657	0.0238597	0.171552
SEC31B	ILMN_24649	SEC31B	4321	10	102249973-102250022	-0.0132754	0.00972801	0.172318
S100A14	ILMN_17182	S100A14	674	1	153587050-153587099	-0.0065128	0.00605267	0.17236
ANGEL1	ILMN_25784	ANGEL1	3758	14	76323589-76323638	-0.0138974	0.0103597	0.172429
FAM13A.2	ILMN_29857	FAM13A	3615	4	89867383-89867432	0.0379634	0.0290693	0.172481
SOCS2	ILMN_4851	SOCS2	1554	12	92493453-92493502	0.0193323	0.0148327	0.172824
SNPH	ILMN_26354	SNPH	4501	20	1237478-1237527	0.00781102	0.00646472	0.174766
TNPO1.2	ILMN_29083	TNPO1	2873	5	72192890-72192939	0.0321302	0.025832	0.175166
SVIL	ILMN_6255	SVIL	16	10	30024716-30024730:30064686-30064720	-0.0565987	0.0381755	0.177473
SYNJ1	ILMN_181342	SYNJ1	6963	21	32922970-32923019	0.0469343	0.0337159	0.178117
SLC25A26.3	ILMN_21381	SLC25A26	211	3	66395264-66395269:66396446-66396489	-0.0164376	0.0129565	0.178441
BACE2.1	ILMN_12031	BACE2	2664	21	41570234-41570283	-0.0293277	0.0226047	0.178606
CMTM5	ILMN_15542	CMTM5	751	14	22918375-22918424	-0.0188148	0.0144266	0.178736
ZNF407	ILMN_12747	ZNF407	7765	18	70906373-70906422	0.0326326	0.0227575	0.179472
SMUG1	ILMN_3059	SMUG1	1438	12	54575334-54575383	0.018316	0.0143375	0.179806
GRB10.1	ILMN_6988	GRB10	53	7	50828550-50828599	0.00849203	0.00740899	0.179829
GNB1L	ILMN_21429	GNB1L	1372	22	19776031-19776080	0.0156132	0.0111923	0.180743
CXCL6.1	ILMN_11101	CXCL6	800	4	74922622-74922671	0.0274801	0.0209197	0.180788
UBE3C.1	ILMN_9296	UBE3C	4644	7	156754299-156754348	0.0208547	0.0159023	0.181547
LEF1	ILMN_30265	LEF1	2576	4	109188592-109188641	0.073344	0.0548917	0.181835
SERPINE2	ILMN_1946	SERPINE2	1990	2	224548185-224548234	-0.0378097	0.0273955	0.182076
TP53I11	ILMN_17812	TP53I11	2562	11	44911207-44911256	0.0320305	0.0243399	0.182563
FAM63A.1	ILMN_28794	FAM63A	2662	1	149235922-149235971	0.105818	0.0751053	0.182863
BAG3	ILMN_177775	BAG3	2278	10	121426542-121426591	0.0309876	0.0255678	0.18306
SVIL.1	ILMN_6255	SVIL	6366	10	29812426-29812475	-0.0410732	0.034148	0.183177
RPL28	ILMN_10642	RPL28	3974	19	60595030-60595079	0.0186613	0.0137425	0.183889
LEF1.1	ILMN_30265	LEF1	2653	4	109188515-109188564	0.0707417	0.0525833	0.184019
MLF2	ILMN_25562	MLF2	1189	12	6727701-6727750	0.0729503	0.0529978	0.184139
DAPK3	ILMN_28768	DAPK3	1788	19	3958719-3958768	0.0128022	0.00954995	0.184549
ZNF280D.1	ILMN_13467	ZNF280D	413	15	56993197-56993246	0.0138073	0.0113739	0.186915
MMP28	ILMN_13399	MMP28	558	17	34105922-34105971	0.0185157	0.0137183	0.187074
2001-05-01	ILMN_43565	2001-05-01	3797	22	40521790-40521797:40525204-40525245	-0.0229519	0.0154159	0.187867
CXCL6	ILMN_11101	CXCL6	1452	4	74923274-74923323	0.0179727	0.01404	0.188561
RER1.1	ILMN_16490	RER1	2591	1	2326048-2326097	-0.0363943	0.0263052	0.188576
ZMAT3.1	ILMN_9027	ZMAT3	1991	3	180224478-180224527	0.0895088	0.0664581	0.188633
UBE3B	ILMN_15476	UBE3B	5421	12	108458581-108458630	0.0240571	0.0181209	0.190566
CCNI	ILMN_22215	CCNI	1628	4	78188396-78188445	-0.0204462	0.0155093	0.191045
VARS2	ILMN_5892	VARS2	3972	6	30894135-30894184	-0.0376615	0.0283057	0.191357
ECD	ILMN_25476	ECD	895	10	74584065-74584114	-0.0199771	0.015527	0.196564
RASSF4.1	ILMN_2116	RASSF4	433	10	44799493-44799542	-0.00916767	0.00821222	0.197186
TCF12	ILMN_182697	TCF12	4160	15	55367380-55367429	-0.0268267	0.0220687	0.198437
TRIOBP.1	ILMN_162513	TRIOBP	924	22	36483937-36483986	0.0131524	0.00976378	0.198722
CNOT4.1	ILMN_22777	CNOT4	1701	7	135078844-135078893	-0.00963453	0.00733067	0.199064
LSM1	ILMN_22945	LSM1	792	8	38140093-38140142	-0.0288781	0.0231307	0.199481
RPIA	ILMN_23078	RPIA	1598	2	88831331-88831380	-0.0276255	0.0224468	0.200405
FAM117B.1	ILMN_29052	FAM117B	4714	2	203341976-203342025	0.036446	0.0273498	0.20283
SPTLC2	ILMN_164358	SPTLC2	7103	14	77973351-77973400	0.0142376	0.0118193	0.203026
ERC1	ILMN_178688	ERC1	6560	12	1472467-1472516	0.0129578	0.0105889	0.203449
TDP1	ILMN_166533	TDP1	85	14	89492690-89492739	0.102714	0.0790955	0.203775
SLC27A2	ILMN_7438	SLC27A2	1931	15	48315450-48315499	0.00818544	0.00701985	0.204742
NDRG3.1	ILMN_8447	NDRG3	2078	20	35280969-35281018	0.0251526	0.0196955	0.20679
SNTB1	ILMN_23979	SNTB1	2804	8	121619351-121619400	-0.0286164	0.0233908	0.207061
GPD1L	ILMN_20489	GPD1L	3744	3	32184469-32184518	-0.0394143	0.0311499	0.20742
SLC4A5	ILMN_9219	SLC4A5	5910	2	74443757-74443806	-0.0693979	0.0554143	0.207439
NUFIP2.1	ILMN_19967	NUFIP2	4860	17	24612861-24612910	-0.0247749	0.0217868	0.207545
ANKRD28.1	ILMN_161875	ANKRD28	6042	3	15710804-15710853	-0.016105	0.0141165	0.207812
QRICH1.1	ILMN_22436	QRICH1	2936	3	49070271-49070320	-0.0371849	0.0281595	0.210799
NR3C1.2	ILMN_6719	NR3C1	27	5	142783969-142784018	-0.00761381	0.00678973	0.211799
VCL.1	ILMN_26712	VCL	3807	10	75548445-75548494	-0.033503	0.0257314	0.212233
NRG1	ILMN_3748	NRG1	1285	8	31617116-31617165	0.0367745	0.0309979	0.213933
SPTAN1	ILMN_14834	SPTAN1	7729	9	130435651-130435693	0.0434194	0.0333342	0.214789
ARSK	ILMN_19159	ARSK	1099	5	94952970-94953019	-0.0065033	0.00585578	0.21508
PNPT1.2	ILMN_22316	PNPT1	3198	2	55715981-55716030	-0.0403193	0.033663	0.215421
PDS5B.1	ILMN_20213	PDS5B	5053	13	32247773-32247822	-0.0221176	0.0181044	0.215455
RHBDL2	ILMN_20003	RHBDL2	1435	1	39351831-39351880	0.0637962	0.0512426	0.215611
TXN	ILMN_16294	TXN	23	9	113018706-113018715:113018716-113018755	0.0473774	0.0384172	0.216519
MADD	ILMN_12717	MADD	5378	11	47307637-47307686	-0.0178701	0.016012	0.216659
CYB561	ILMN_8373	CYB561	2646	17	61509953-61510002	-0.0301507	0.0244345	0.216705
LTA	ILMN_16326	LTA	1328	6	31531985-31532034	-0.0421626	0.0344523	0.217599
MGST3	ILMN_8534	MGST3	335	1	163887894-163887896:163890140-163890186	-0.0373217	0.0316482	0.217832
SBF2	ILMN_26491	SBF2	6705	11	9757456-9757505	0.0213394	0.0189231	0.219602
CBR1	ILMN_18628	CBR1	824	21	36366911-36366960	-0.0123111	0.0104189	0.220879
MAP7D1	ILMN_21298	MAP7D1	3197	1	36418901-36418950	-0.0378792	0.035223	0.221808
SH3KBP1.1	ILMN_22300	SH3KBP1	68	X	19674480-19674480:19727673-19727721	-0.0600919	0.0453858	0.221887
RFX1	ILMN_178968	RFX1	4156	19	13933476-13933525	0.03213	0.0257917	0.222386
CCDC127	ILMN_4615	CCDC127	901	5	258344-258393	0.0128768	0.011694	0.222851
TPCN2	ILMN_29131	TPCN2	2749	-0.0506163	0.0380721	0.224903	Homo	sapiens
IL17RD	ILMN_179882	IL17RD	8129	3	57099591-57099640	0.0885701	0.070223	0.226897
EPB41L3	ILMN_14465	EPB41L3	3798	18	5406955-5406967:5407700-5407735:5409710-5409710	0.043374	0.0366734	0.227614
FAM70A	ILMN_7016	FAM70A	2481	X	119277396-119277445	-0.00764572	0.00685414	0.228362
SMC2	ILMN_171723	SMC2	3699	9	105940199-105940248	0.00802708	0.0064685	0.229494
CHD2	ILMN_164624	CHD2	1829	15	91290327-91290376	-0.0174273	0.0153729	0.230274
BATF2	ILMN_182698	BATF2	1833	11	64755674-64755723	0.0330584	0.0303887	0.231076
SIRPG.2	ILMN_26592	SIRPG	997	20	1616012-1616061	0.0186337	0.0147986	0.231666
SPSB3	ILMN_20059	SPSB3	1417	16	1826790-1826839	-0.0762265	0.0591876	0.232147
ZNF317	ILMN_22884	ZNF317	3916	19	9134949-9134998	-0.0259252	0.0198172	0.232248
SLC30A5.1	ILMN_24834	SLC30A5	2228	5	68423859-68423908	0.0179055	0.0160802	0.232405
PMS1	ILMN_18417	PMS1	2838	2	190446601-190446627:190450243-190450265	0.0129384	0.0104553	0.232659
USF1.1	ILMN_20520	USF1	1558	1	161009199-161009248	-0.0515027	0.041387	0.233272
CHML	ILMN_167810	CHML	6740	1	241792443-241792492	-0.0101416	0.00917209	0.234001
ABHD11	ILMN_22475	ABHD11	260	7	72790629-72790678	0.00890571	0.00773656	0.236136
BCAT1	ILMN_30343	BCAT1	7557	12	24856129-24856178	0.0351242	0.0288994	0.236526
ELOVL4	ILMN_162533	ELOVL4	2888	6	80681277-80681326	0.0125832	0.0122558	0.236723
IP6K2.1	ILMN_7420	IP6K2	401	3	48731672-48731673:48732523-48732570	0.0190411	0.0163295	0.237815
PPHLN1.3	ILMN_4445	PPHLN1	479	12	41055128-41055143:41065009-41065042	-0.0290902	0.0250193	0.238054
SEC16A	ILMN_178640	SEC16A	8742	9	139334798-139334847	0.0227734	0.0200161	0.240037
ADAM15	ILMN_23734	ADAM15	2585	1	153301641-153301690	0.0353181	0.0297588	0.241068
DDX54	ILMN_28699	DDX54	4157	12	113595149-113595198	0.00878899	0.00763957	0.244234
ECE1	ILMN_20910	ECE1	2287	1	21419011-21419034:21419035-21419060	0.0148526	0.0134825	0.244544
MCM6	ILMN_15791	MCM6	2730	2	136598167-136598216	-0.0262742	0.0272157	0.244776
SAFB2.1	ILMN_164282	SAFB2	3085	19	5587193-5587242	0.0416062	0.0349329	0.244873
RBM15B	ILMN_1587	RBM15B	6141	3	51409911-51409960	0.012531	0.0123206	0.244912
ALG6	ILMN_168249	ALG6	1627	1	63675114-63675163	0.0260588	0.021136	0.245304
FASLG	ILMN_6949	FASLG	1452	1	170902228-170902277	0.0176068	0.0166055	0.246396
WRB.1	ILMN_12263	WRB	1035	21	39691204-39691253	0.0242774	0.0202893	0.246787
LRP1	ILMN_169590	LRP1	14491	12	55892995-55893044	0.0221097	0.0195339	0.247139
SLC22A16	ILMN_26256	SLC22A16	1745	6	110852775-110852824	0.0306176	0.0278976	0.247234
SPIB	ILMN_8737	SPIB	1146	19	55623758-55623807	0.0287234	0.0220563	0.248405
FAM160A2	ILMN_307034	FAM160A2	3171	11	6232793-6232842	-0.0259182	0.0219983	0.249271
EPHB1	ILMN_174860	EPHB1	4124	3	134978917-134978966	0.0426123	0.0372799	0.250884
CPN2	ILMN_42585	CPN2	2817	0.00667383	0.00664808	0.252625	PREDICTED:	Homo
ABI2	ILMN_162431	ABI2	1410	-0.0117204	0.0124606	0.252681	PREDICTED:	Homo
ATP1B1.2	ILMN_25542	ATP1B1	1545	1	167367929-167367978	0.00820628	0.00833727	0.253034
PODN	ILMN_28316	PODN	2846	1	53323598-53323647	-0.00690567	0.00702731	0.253265
PRPF8	ILMN_19289	PRPF8	7100	17	1554068-1554095:1554096-1554117	0.033047	0.0296356	0.253658
DFFA.2	ILMN_164206	DFFA	2174	1	10521772-10521821	-0.00637366	0.00639919	0.25386
TUBGCP6.1	ILMN_21590	TUBGCP6	5803	22	50656374-50656423	-0.0257488	0.0235246	0.254917
NEK8	ILMN_26729	NEK8	2778	17	24093831-24093880	-0.0159246	0.0151306	0.25588
MAPRE3	ILMN_1035	MAPRE3	1698	2	27103419-27103468	0.026711	0.0242671	0.25716
ADAM15.2	ILMN_138255	ADAM15	1062	-0.0111597	0.0113807	0.257183	PREDICTED:	Homo
LMBRD2	ILMN_25092	LMBRD2	2436	5	36147045-36147094	-0.00533296	0.00566428	0.257513
RFWD3	ILMN_180243	RFWD3	4724	16	74655475-74655524	-0.0348855	0.0297858	0.257557
RASSF7	ILMN_12457	RASSF7	1473	11	553961-554010	-0.0395204	0.0332749	0.257633
LRRC8A	ILMN_18635	LRRC8A	4031	9	130719871-130719920	0.0147364	0.0123582	0.259559
TTYH2	ILMN_25738	TTYH2	3118	17	69769425-69769474	-0.0173701	0.0145976	0.259666
RUFY1	ILMN_28219	RUFY1	2215	5	178969230-178969279	-0.021853	0.0182966	0.261498
TGM6	ILMN_24265	TGM6	1946	20	2359591-2359640	0.00508058	0.00549678	0.2615
FDXACB1	ILMN_307249	FDXACB1	2610	11	111745158-111745207	-0.0142586	0.0129138	0.262772
SWAP70	ILMN_4104	SWAP70	3445	11	9729342-9729391	0.0290831	0.0266105	0.26307
RBM24	ILMN_6412	RBM24	1208	6	17400890-17400939	0.00641219	0.00621405	0.264029
AOC2.2	ILMN_15833	AOC2	1865	17	38255180-38255229	-0.0148873	0.0137545	0.264101
TAPT1	ILMN_23725	TAPT1	3556	4	16163110-16163159	0.0209239	0.0177891	0.264126
PLAGL1	ILMN_179898	PLAGL1	2085	6	144304462-144304511	-0.0283069	0.0262761	0.265621
E4F1	ILMN_23848	E4F1	2479	16	2225650-2225699	-0.0561475	0.0472765	0.268297
BEND4	ILMN_1131	BEND4	8281	4	41808146-41808195	-0.00468536	0.00515107	0.268665
NRF1	ILMN_172919	NRF1	2218	7	129182863-129182912	-0.00546472	0.00631702	0.269619
MPHOSPH6	ILMN_24575	MPHOSPH6	391	16	80739911-80739960	-0.0124222	0.0123993	0.270712
FAM102A.1	ILMN_30005	FAM102A	3768	9	130702887-130702936	-0.0389602	0.0401034	0.271841
ZNF280D.2	ILMN_13467	ZNF280D	124	15	56999463-56999504:57025656-57025663	0.00682202	0.00779765	0.272497
GOLGA7B	ILMN_4547	GOLGA7B	2797	10	99617598-99617647	0.0066687	0.00760565	0.273323
CHN2	ILMN_16218	CHN2	2338	7	29506156-29506181:29510885-29510908	-0.0173634	0.0176234	0.274018
KCNMB2	ILMN_15690	KCNMB2	2151	3	178561869-178561918	0.0102005	0.009959	0.274416
NOP14	ILMN_10925	NOP14	2588	4	2940566-2940615	0.0135931	0.0136279	0.274628
RPL27A	ILMN_139166	RPL27A	27	11	8661326-8661375	0.0152318	0.0132589	0.275645
PLOD1	ILMN_20559	PLOD1	2929	1	11958106-11958155	-0.0503078	0.0459915	0.27593
HDAC9.1	ILMN_26338	HDAC9	3023	7	18672838-18672887	0.00848358	0.00766695	0.276273
PAK1IP1	ILMN_24423	PAK1IP1	1028	6	10709503-10709552	0.0122181	0.0112878	0.276429
AQP10	ILMN_6629	AQP10	1709	1	152564343-152564392	-0.031619	0.0278828	0.276728
GIMAP1	ILMN_20416	GIMAP1	1046	7	150048984-150049033	-0.0569752	0.052281	0.276749
RYBP	ILMN_13259	RYBP	2045	3	72508786-72508835	0.0426679	0.0402267	0.277022
TAF6	ILMN_165665	TAF6	2051	7	99705640-99705689	0.0150662	0.0139868	0.278232
SEMA4B	ILMN_25258	SEMA4B	3512	15	88573628-88573677	0.0379559	0.0356534	0.279003																			variant	2,	mRNA.
PLEKHA1.1	ILMN_16110	PLEKHA1	3427	10	124180729-124180778	-0.0321481	0.0319793	0.279039
P2RX7	ILMN_174696	P2RX7	2668	12	120107772-120107821	0.0236511	0.0233356	0.280459
VEZT	ILMN_22823	VEZT	3330	12	94218467-94218516	-0.0316932	0.0286499	0.280917
MRS2	ILMN_17064	MRS2	1402	6	24423870-24423919	0.0113841	0.0108517	0.281353
PLCG1	ILMN_25758	PLCG1	4857	20	39237426-39237475	0.0148387	0.0150385	0.281816
HIST1H2AD	ILMN_1931	HIST1H2AD	353	6	26307048-26307057:26307058-26307097	0.0148728	0.0163754	0.282051
ABTB1.1	ILMN_28914	ABTB1	1453	3	127399281-127399318:127399319-127399330	0.0830792	0.0782477	0.282454
PAFAH1B2	ILMN_25341	PAFAH1B2	750	11	116543583-116543625:116543626-116543632	-0.00637982	0.00649893	0.284081
ZNF398.1	ILMN_16491	ZNF398	4709	7	148510589-148510638	-0.0233224	0.0208139	0.284436
TIRAP.2	ILMN_14311	TIRAP	1791	11	125672297-125672346	0.0148724	0.0132231	0.284744
SH3PXD2A	ILMN_17160	SH3PXD2A	11065	10	105355400-105355449	-0.0267041	0.0264581	0.284806
USP15	ILMN_12451	USP15	4159	12	61085713-61085762	0.0290692	0.0301995	0.285003
KCNIP3	ILMN_7437	KCNIP3	2308	2	95415139-95415188	0.0121378	0.0116612	0.285365
BCL7C.1	ILMN_137939	BCL7C	2488	-0.00701924	0.00794798	0.285818	PREDICTED:	Homo
EIF4E2	ILMN_2841	EIF4E2	666	2	233140091-233140140	-0.0214261	0.0205498	0.288831
GRIP2	ILMN_170753	GRIP2	27	3	14583512-14583561	0.00620059	0.00655367	0.28889
CLN5	ILMN_23994	CLN5	3899	13	76474488-76474537	0.0186693	0.0177237	0.289876
RLTPR	ILMN_11009	RLTPR	4268	16	66248673-66248720:66248810-66248811	0.0169684	0.0156954	0.290057
STX2.2	ILMN_7501	STX2	3097	12	131274329-131274378	-0.0305537	0.0280698	0.291169
ACSS3	ILMN_4608	ACSS3	2673	12	80173353-80173402	-0.0054629	0.00628015	0.292359
LMOD3	ILMN_3851	LMOD3	3155	3	69239594-69239643	0.0649361	0.0585378	0.292928
TRPC1	ILMN_182033	TRPC1	3691	3	142526352-142526401	0.00626281	0.00663258	0.294564
EMR2	ILMN_12015	EMR2	6018	19	14843761-14843810	-0.0511722	0.0502068	0.294573
SMPD3	ILMN_177693	SMPD3	4865	16	66950080-66950129	-0.022386	0.0240887	0.29507
ITPA	ILMN_26620	ITPA	572	20	3150505-3150554	-0.0171175	0.0162518	0.295263
CMTM4.1	ILMN_13186	CMTM4	7777	16	66648943-66648992	0.00511298	0.00612316	0.297279
ECHDC2	ILMN_6064	ECHDC2	1051	1	53361978-53362027	-0.0404577	0.0407779	0.297811
TAF1B	ILMN_13234	TAF1B	1569	2	9977306-9977355	-0.0156884	0.01559	0.297919
ACSL6	ILMN_29379	ACSL6	1966	5	131329897-131329944:131330008-131330009	-0.00658195	0.00656777	0.29956
VCL	ILMN_27566	VCL	5248	10	75549682-75549731	-0.0286428	0.0279402	0.302544
NFATC1	ILMN_23769	NFATC1	2815	18	75328840-75328889	-0.0168973	0.0159905	0.303984
GNG7	ILMN_22105	GNG7	4021	19	2511453-2511502	0.0342074	0.0321836	0.305307
SENP2	ILMN_11902	SENP2	2573	3	185348264-185348313	-0.0172823	0.0174007	0.305414
USF1	ILMN_21579	USF1	1240	1	161009548-161009597	-0.0275014	0.0254415	0.307457
INTS6.1	ILMN_38713	INTS6	669	13	52026557-52026606	0.0105587	0.011188	0.30793
THBS1	ILMN_182705	THBS1	4947	15	37676117-37676166	0.0553082	0.0604542	0.308343
MEI1.1	ILMN_43565	2001-05-01	3372	22	40519780-40519829	0.0109135	0.0112758	0.308434
NLGN2	ILMN_22430	NLGN2	4485	17	7263746-7263795	-0.0058002	0.00625055	0.308856
RHOBTB3	ILMN_181179	RHOBTB3	3960	5	95128767-95128816	-0.0160004	0.0189831	0.309164
CSNK1A1.2	ILMN_25098	CSNK1A1	2710	5	148876254-148876303	-0.0226348	0.0223439	0.311111
CDKN2B.1	ILMN_20356	CDKN2B	2790	9	22003923-22003972	0.00475738	0.00529798	0.311484
MATK	ILMN_10487	MATK	148	19	3801613-3801662	0.00757633	0.00816515	0.311634
ATP6AP1L	ILMN_15537	ATP6AP1L	438	5	81613827-81613876	0.0074028	0.00740368	0.312332
PKP4	ILMN_11784	PKP4	4448	2	159246044-159246093	-0.0250982	0.024822	0.31459
ATP5SL	ILMN_12644	ATP5SL	1389	19	46629317-46629366	0.0256347	0.024727	0.315098
RSPO2	ILMN_3373	RSPO2	2689	8	108980783-108980832	-0.00575621	0.00638435	0.315477
ASL	ILMN_176343	ASL	1790	7	64895556-64895605	0.00675887	0.00742622	0.316026
SASH3	ILMN_14126	SASH3	2385	X	128756617-128756666	-0.0248559	0.026262	0.316263
FHIT	ILMN_15082	FHIT	925	3	59710182-59710231	0.0212012	0.0229319	0.319081
CTLA4	ILMN_167471	CTLA4	624	2	204444355-204444404	0.00728798	0.00762982	0.32292
ACSS2.2	ILMN_19306	ACSS2	2872	20	32979370-32979419	-0.0196693	0.0202683	0.323263
SMOX.1	ILMN_14642	SMOX	1814	20	4116158-4116207	-0.0182188	0.0164626	0.323532
EXOC5	ILMN_10030	EXOC5	6887	14	57670768-57670817	0.00923013	0.00924432	0.32391
RPP38	ILMN_307454	RPP38	839	10	15145796-15145845	0.0107912	0.0102002	0.323975
RNF125	ILMN_16957	RNF125	875	18	27879682-27879693:27899863-27899900	-0.0153106	0.0162972	0.325049
CLCN6.1	ILMN_21870	CLCN6	5208	1	11825352-11825401	-0.0141972	0.0160775	0.326965
RUVBL1.1	ILMN_16596	RUVBL1	1020	3	129298854-129298903	-0.0169784	0.0179082	0.327631
EPB41L5	ILMN_17196	EPB41L5	5910	2	120652535-120652584	0.0125021	0.0136782	0.327931
UBTF.1	ILMN_170658	UBTF	2728	17	42284226-42284275	0.0103631	0.0115278	0.328176
KIAA0101	ILMN_2026	KIAA0101	276	15	64669038-64669087	-0.019184	0.0239377	0.328296
TRIM13.1	ILMN_14225	TRIM13	6190	13	49489840-49489889	0.0127657	0.0136	0.328552
SUV420H1.2	ILMN_29861	SUV420H1	2433	11	67933396-67933445	-0.0158237	0.0182426	0.329464
LMAN1	ILMN_26805	LMAN1	2430	18	55148365-55148414	-0.00997326	0.0126684	0.330838
NDUFC1	ILMN_27316	NDUFC1	69	4	140435704-140435750:140436336-140436338	0.0273623	0.0256663	0.333161
ZZZ3.1	ILMN_14976	ZZZ3	4143	1	77802908-77802957	-0.0237917	0.0234811	0.333232
PSME4	ILMN_164803	PSME4	5963	2	53945667-53945716	-0.0298118	0.0311229	0.333685
NOL6	ILMN_7349	NOL6	3339	9	33461953-33462002	0.021878	0.0229943	0.333969
ULK2	ILMN_30291	ULK2	5538	17	19618277-19618326	-0.00873787	0.00964541	0.334569
NR3C1	ILMN_4513	NR3C1	3601	5	142680314-142680328:142689662-142689696	0.0166359	0.0163683	0.336673
SBNO2	ILMN_24241	SBNO2	4643	19	1107977-1108026	0.0616212	0.0633041	0.337061
ASF1B	ILMN_26148	ASF1B	1527	19	14230475-14230524	0.0393423	0.0376445	0.338454
RER1.2	ILMN_16490	RER1	2388	1	2325845-2325894	0.022461	0.0245425	0.338636
MCM7	ILMN_1133	MCM7	2707	7	99690547-99690554:99690555-99690596	-0.0321236	0.0330051	0.339633
TMC8	ILMN_21747	TMC8	2260	17	73646902-73646916:73648510-73648544	0.0242165	0.0244567	0.339909
GPD2	ILMN_307080	GPD2	2412	2	157144540-157144546:157147551-157147593	-0.00807107	0.00801839	0.340011
RECQL	ILMN_5583	RECQL	2816	-0.0249	0.0261097	0.340719	Homo	sapiens
SOCS2.1	ILMN_4851	SOCS2	1949	12	92493848-92493897	0.0294329	0.0317277	0.340874
ITGA2B	ILMN_137597	ITGA2B	2879	17	39807599-39807648	-0.0306953	0.0341596	0.341384
ATP6V1E1	ILMN_42430	ATP6V1E1	1135	22	18075033-18075082	-0.035331	0.0358989	0.342909
NRAS	ILMN_3443	NRAS	1649	1	115051363-115051412	-0.00812206	0.00977978	0.343364
CNOT8	ILMN_172926	CNOT8	2155	5	154236217-154236266	0.0260874	0.0252413	0.344282
TOR1B	ILMN_7916	TOR1B	2390	9	131613002-131613051	0.0274516	0.0279896	0.344866
SLC25A26.2	ILMN_21381	SLC25A26	1623	3	66511908-66511957	-0.0067028	0.00760174	0.345138
ATP5O	ILMN_10205	ATP5O	301	21	35281454-35281503	0.02683	0.0292432	0.346379
BACH2.1	ILMN_23977	BACH2	124	6	91063009-91063058	0.00486295	0.00600425	0.346524
STK24.1	ILMN_30357	STK24	2414	13	99104530-99104579	-0.0190063	0.0207299	0.347543
NDUFAF3	ILMN_30348	NDUFAF3	1083	3	49035633-49035682	-0.0283265	0.0300399	0.348763																			variant	1,	mRNA.
PIM1	ILMN_21964	PIM1	2227	6	37250764-37250813	0.0336746	0.0369062	0.34978
AGAP3	ILMN_174349	AGAP3	1949	7	150451562-150451611	-0.00657202	0.00793366	0.350025
ITGA11	ILMN_26949	ITGA11	4833	15	68594168-68594217	0.00444143	0.00601467	0.350735
ATP6V1E1.1	ILMN_42430	ATP6V1E1	1044	22	18075124-18075173	-0.0414488	0.0404554	0.353261
MFHAS1	ILMN_10482	MFHAS1	3476	8	8785016-8785065	-0.0100503	0.0118908	0.353557
SLC25A26.1	ILMN_15004	SLC25A26	761	3	66511046-66511095	-0.0120193	0.0131064	0.354673
RFX7	ILMN_36755	RFX7	7029	15	56382847-56382896	-0.0258508	0.0285292	0.355294
BCL11A	ILMN_178467	BCL11A	5872	2	60537857-60537906	0.0242032	0.0313654	0.355962
NDUFA8	ILMN_23439	NDUFA8	663	9	124906468-124906517	-0.0278268	0.0306345	0.355985
PABPC5	ILMN_15439	PABPC5	1611	X	90578403-90578452	-0.0122354	0.0150273	0.356455
CDC123	ILMN_11650	CDC123	1109	10	12328265-12328282:12331586-12331617	-0.0275779	0.0323495	0.356506
FLNB	ILMN_21371	FLNB	9084	3	58132673-58132722	-0.0221901	0.024496	0.356691
BCAT2	ILMN_2261	BCAT2	1249	19	53990412-53990461	-0.0137529	0.0153647	0.357196
VSTM1	ILMN_29051	VSTM1	755	19	59236109-59236146:59236845-59236856	-0.0482078	0.0563983	0.357312
CSAD.1	ILMN_27963	CSAD	1802	12	51838507-51838556	0.00713317	0.00934525	0.357457
SLC38A7	ILMN_16502	SLC38A7	2588	16	58700433-58700482	0.00581032	0.00687849	0.357984
RPL18	ILMN_7923	RPL18	572	19	53810419-53810440:53810441-53810468	-0.0173429	0.0199092	0.35973
NUP54	ILMN_170157	NUP54	1955	4	77255190-77255239	0.0209464	0.0222936	0.361598
ALDH8A1	ILMN_14966	ALDH8A1	2098	6	135280615-135280664	-0.0159116	0.0172728	0.362443
HAL.1	ILMN_177429	HAL	2301	12	96367930-96367979	0.0300892	0.034404	0.363317
FAM69B	ILMN_173053	FAM69B	1531	-0.0110136	0.0130912	0.365617	PREDICTED:	Homo
ATP1B1.1	ILMN_10855	ATP1B1	1066	1	167368094-167368143	-0.0233457	0.0261963	0.367335
MLLT1	ILMN_178969	MLLT1	1730	19	6216464-6216513	0.00526776	0.00639741	0.367503
LEMD3	ILMN_22201	LEMD3	4208	12	63927838-63927887	0.0172404	0.019844	0.368289
CHMP5	ILMN_365609	CHMP5	1300	9	33281297-33281346	0.0321046	0.0393087	0.368446
ANO9.1	ILMN_17016	ANO9	2225	11	420785-420834	-0.0205143	0.0234939	0.369146
SIRPG.1	ILMN_162938	SIRPG	1049	20	1610082-1610131	0.020069	0.0231066	0.370413
PLD1	ILMN_20063	PLD1	5375	3	172801393-172801442	0.0111435	0.0121254	0.372348
NCOR1	ILMN_26533	NCOR1	7078	17	15968271-15968320	-0.0187685	0.020495	0.372725
LGALS12	ILMN_26017	LGALS12	1376	11	63040497-63040546	-0.0255457	0.0279444	0.374156
ACBD6	ILMN_17842	ACBD6	839	1	178524159-178524208	-0.00888606	0.0105419	0.374329
BTF3	ILMN_13958	BTF3	706	5	72798888-72798937	0.0210501	0.0253622	0.37453
IP6K2.2	ILMN_28157	IP6K2	379	3	48732543-48732592	0.0129105	0.0136235	0.374914
FCRL6	ILMN_2355	FCRL6	1236	1	158052005-158052054	-0.0265504	0.0332915	0.375661
NUAK1	ILMN_12806	NUAK1	6295	12	106457601-106457650	-0.0273193	0.0309478	0.381895
HTT	ILMN_32873	HTT	13127	4	3194011-3194012:3194931-3194978	-0.0108629	0.0126709	0.383081
GMEB1.1	ILMN_20915	GMEB1	1481	1	28913526-28913575	0.0114171	0.0129443	0.384503
CCDC88B	ILMN_38521	CCDC88B	4428	11	63881095-63881142:63881143-63881144	0.0298819	0.0324852	0.384991
NLK	ILMN_26615	NLK	3336	17	23547329-23547378	0.0130892	0.014	0.385911
DDOST	ILMN_22943	DDOST	1626	1	20978710-20978759	-0.0246351	0.0287735	0.38678
TMEM86A	ILMN_5890	TMEM86A	3431	11	18682757-18682806	-0.00451833	0.00546689	0.38803
SYNJ1.1	ILMN_20478	SYNJ1	4682	21	32925209-32925258	0.00423781	0.00513948	0.388172
NOP2.2	ILMN_28955	NOP2	2156	12	6666492-6666541	-0.0142867	0.015751	0.38822
CNTNAP2	ILMN_176606	CNTNAP2	9629	7	147745859-147745908	0.0276303	0.0334615	0.390377
HDAC9	ILMN_11183	HDAC9	1543	7	18640793-18640842	0.00640104	0.00853345	0.390713
LZTS2	ILMN_12748	LZTS2	2417	10	102757253-102757302	0.0037382	0.00514702	0.391743
PXDN	ILMN_165066	PXDN	6472	2	1636557-1636564:1637179-1637220	-0.00668085	0.00791288	0.391826
MLH1	ILMN_13596	MLH1	2153	3	37050326-37050375	0.0164918	0.0196403	0.392399
ANO9	ILMN_17016	ANO9	2526	11	420323-420372	-0.0050442	0.00716968	0.392466
THRA.1	ILMN_17821	THRA	2215	17	35503420-35503469	-0.0059787	0.00776553	0.395083
ZNF226.1	ILMN_18252	ZNF226	326	19	44677052-44677101	-0.00967636	0.0111013	0.395709
KIFC2	ILMN_17962	KIFC2	3054	8	145670113-145670162	-0.0225238	0.0254445	0.395858
MERTK	ILMN_30026	MERTK	3097	2	112502887-112502912:112502913-112502936	-0.00795381	0.0107467	0.399983
ATP8B2	ILMN_19940	ATP8B2	5501	1	152590047-152590096	-0.0293976	0.0359146	0.400681
CLUAP1.4	ILMN_24204	CLUAP1	1320	16	3526245-3526272:3526273-3526294	0.00775876	0.0108441	0.401616
DRG2	ILMN_28249	DRG2	1653	17	17951782-17951831	0.0155163	0.0187688	0.40249
TRPM4	ILMN_23519	TRPM4	3975	19	49715013-49715062	-0.0155854	0.0181092	0.403066
MUTYH	ILMN_164470	MUTYH	1442	1	45797130-45797179	0.00482863	0.00653417	0.403276
CCS.1	ILMN_23509	CCS	911	11	66129945-66129994	0.0249457	0.0280171	0.403299
FBLN7	ILMN_28347	FBLN7	1916	2	112661879-112661928	0.00817994	0.0108353	0.403609
DDX43	ILMN_10035	DDX43	1886	6	74181113-74181130:74181941-74181972	-0.00921207	0.0108537	0.404368
ATP2C1	ILMN_16216	ATP2C1	4400	3	130721654-130721703	-0.0098071	0.01135	0.404913
CYB561.2	ILMN_8373	CYB561	1	17	61523672-61523721	-0.00503239	0.00641393	0.405013
MAX.3	ILMN_2124	MAX	490	14	65544072-65544121	0.0227446	0.0273611	0.407385
TOM1	ILMN_27313	TOM1	2215	22	34073877-34073926	-0.0310605	0.0341237	0.408213
BCAP29	ILMN_24800	BCAP29	284	7	107021675-107021724	-0.0140405	0.0167242	0.408502
SCYL2	ILMN_25841	SCYL2	3593	12	99257834-99257883	-0.0199315	0.0242653	0.411098
PLCG1.1	ILMN_25758	PLCG1	4988	20	39237557-39237606	0.0288178	0.0343191	0.411642
DFFA.1	ILMN_164206	DFFA	2540	1	10521406-10521455	-0.00821495	0.0119786	0.412304
XPC	ILMN_4555	XPC	3307	3	14161982-14162031	0.0237043	0.0273778	0.412801
DHRS11	ILMN_12069	DHRS11	1242	17	32030990-32031039	0.00456792	0.00598544	0.41324
SERINC5.1	ILMN_29190	SERINC5	1585	5	79443077-79443126	-0.0110964	0.0147351	0.4133
ACSS2.1	ILMN_172842	ACSS2	2799	20	32979363-32979412	-0.0170524	0.0216291	0.415474
HAUS5	ILMN_308087	HAUS5	3755	19	36115697-36115746	0.00458433	0.00608279	0.415509
MTRR	ILMN_13753	MTRR	1583	5	7945973-7946022	-0.0057908	0.00711775	0.416132
TNIK	ILMN_6482	TNIK	4013	3	172264384-172264433	-0.0109801	0.0140586	0.41659
ITGAV	ILMN_182431	ITGAV	6256	2	187253107-187253156	-0.0107043	0.0137102	0.417086
NOP2.1	ILMN_28955	NOP2	2345	12	6666303-6666352	-0.00739456	0.00984968	0.418024
SH3KBP1.2	ILMN_18782	SH3KBP1	2739	X	19463956-19464005	0.0140893	0.0174231	0.418192
CAPRIN1.2	ILMN_164541	CAPRIN1	2065	11	34073400-34073418:34073968-34073998	0.0189756	0.022669	0.419101
CSPP1.1	ILMN_169316	CSPP1	3632	8	68107658-68107707	0.00459812	0.00611869	0.419111
STIM2.1	ILMN_163269	STIM2	3560	4	26634558-26634607	-0.0120415	0.0157165	0.421952
HIST1H2BG	ILMN_21089	HIST1H2BG	129	6	26324673-26324722	-0.0528639	0.0652607	0.425812
CSRP2BP	ILMN_14708	CSRP2BP	795	20	18071477-18071526	0.0128938	0.0175193	0.426822
STX2	ILMN_17438	STX2	1026	12	131280543-131280584:131280585-131280592	0.0139168	0.0187438	0.427377
PHLPP2	ILMN_10066	PHLPP2	7270	16	71679451-71679500	-0.00499887	0.00728914	0.42777
INTS6	ILMN_38649	INTS6	3028	13	51939596-51939645	-0.0157078	0.0221133	0.429075
ODF2	ILMN_1195	ODF2	2247	9	130294887-130294905:130296610-130296640	-0.00586597	0.00809425	0.429209
PAQR3	ILMN_180841	PAQR3	3272	4	80058535-80058584	0.00690411	0.00979898	0.432999
UBE2G1.1	ILMN_179729	UBE2G1	735	17	4216338-4216360:4216361-4216387	0.024927	0.0284152	0.435053
PREPL.1	ILMN_177009	PREPL	4107	2	44546557-44546606	0.00787847	0.0108924	0.43538
ZNF485.1	ILMN_17191	ZNF485	1735	10	43433041-43433090	0.00451422	0.00587638	0.43707
SIRPG	ILMN_3886	SIRPG	730	20	1610083-1610132	0.014963	0.0196489	0.437133
GJC2	ILMN_6786	GJC2	2142	1	226414049-226414098	-0.00454098	0.00623544	0.439114
LMNB1	ILMN_4100	LMNB1	2070	5	126154649-126154698	0.0344079	0.0421945	0.439195
LRP8	ILMN_18319	LRP8	3353	1	53711532-53711581	0.00652324	0.00918186	0.439303
DDX59	ILMN_10085	DDX59	1904	1	198880154-198880203	0.0169757	0.0230258	0.440979
SLC30A5	ILMN_24834	SLC30A5	493	5	68400476-68400525	0.0117377	0.0156491	0.441327
MARCKS	ILMN_165126	MARCKS	2248	6	114182609-114182658	0.0329431	0.0455185	0.44337
PPP2R2B.2	ILMN_1007	PPP2R2B	1788	5	145949378-145949427	-0.0324918	0.0471268	0.443989
PLA2G15	ILMN_25518	PLA2G15	2480	16	66852219-66852268	0.00795578	0.011782	0.444997
TMEM62	ILMN_176771	TMEM62	2483	15	41264348-41264397	-0.0156667	0.0208953	0.445344
TOP3A	ILMN_167915	TOP3A	4018	17	18177283-18177332	-0.0278414	0.0370173	0.446866
ICOSLG	ILMN_28135	ICOSLG	3065	21	45646845-45646894	0.00364462	0.00599116	0.447645
DPP8	ILMN_10144	DPP8	2562	15	65744323-65744372	-0.0160761	0.0212305	0.447808
SCN9A	ILMN_17490	SCN9A	5837	2	166763523-166763572	0.00462889	0.00664692	0.448609
MYL6B	ILMN_38461	MYL6B	730	12	54837753-54837777:54837778-54837786:54837933-54837948	-0.013513	0.0180484	0.45048
P2RX4	ILMN_25537	P2RX4	1667	12	120155931-120155980	0.0133809	0.0189181	0.4514
POP4	ILMN_25452	POP4	692	19	34798131-34798180	0.0112139	0.0147087	0.451821
UBTF	ILMN_28400	UBTF	4282	17	42282640-42282689	0.00826139	0.0112702	0.451933
YIPF4.1	ILMN_16255	YIPF4	1655	2	32384925-32384974	0.00313887	0.00549556	0.45583
CNOT4.2	ILMN_26151	CNOT4	2120	7	135073402-135073451	0.00482124	0.00704273	0.456033
TPRKB	ILMN_16838	TPRKB	60	2	73815202-73815204:73815205-73815226:73817937-73817961	-0.0113223	0.0164389	0.456191
SLC38A10.1	ILMN_29687	SLC38A10	2637	17	79225046-79225095	-0.0135136	0.0174969	0.458012
RBM26	ILMN_15113	RBM26	2751	13	79896550-79896597:79908479-79908480	-0.0264238	0.0301906	0.458562
SAMD4A	ILMN_5064	SAMD4A	2078	14	54321040-54321088:54325384-54325384	-0.0135151	0.0183114	0.458662
CBX4	ILMN_20703	CBX4	2214	17	77807340-77807389	0.0217732	0.0304631	0.459703
HECTD2	ILMN_23234	HECTD2	1864	10	93213090-93213139	0.00746139	0.010643	0.460247
EPHX2	ILMN_179814	EPHX2	1786	8	27402076-27402125	0.019787	0.0308205	0.46118
TH1L.1	ILMN_18777	TH1L	1710	20	57002634-57002683	-0.0225922	0.0306107	0.461182
PI4K2B	ILMN_15440	PI4K2B	2745	4	24889095-24889144	-0.0139515	0.0180633	0.461506
JAM3	ILMN_25295	JAM3	3517	11	133526711-133526760	-0.0202097	0.0287881	0.462013
LILRA2	ILMN_12456	LILRA2	1530	19	59790667-59790716	-0.0408118	0.052413	0.462152
BCL11A.2	ILMN_17359	BCL11A	5378	2	60538351-60538400	-0.0232555	0.0341795	0.462842
RUVBL1	ILMN_16596	RUVBL1	1237	3	129282942-129282942:129284016-129284064	-0.00789476	0.0106932	0.463549
BMP1	ILMN_6483	BMP1	3249	8	22125474-22125523	-0.00599498	0.00908096	0.46417
SENP2.1	ILMN_173085	SENP2	2799	3	185348490-185348539	0.0106496	0.0152398	0.464803
QRICH1	ILMN_175197	QRICH1	2582	3	49070607-49070656	0.00664802	0.0094857	0.465632
MYBPC3	ILMN_15648	MYBPC3	4015	11	47309662-47309711	-0.0268091	0.037524	0.467084
PPHLN1	ILMN_6863	PPHLN1	874	12	41078923-41078972	-0.0178357	0.0258662	0.46829
EFTUD2	ILMN_1800	EFTUD2	3059	17	40284009-40284058	0.0175416	0.0244382	0.468628
PAFAH2	ILMN_3410	PAFAH2	2176	1	26287613-26287662	0.0141186	0.0210568	0.470032
HOPX.1	ILMN_1899	HOPX	590	4	57209382-57209431	-0.0375275	0.0581814	0.470142
CAPRIN1.1	ILMN_9771	CAPRIN1	3463	11	34076688-34076737	-0.0108277	0.0146681	0.470543
ALDOB	ILMN_8970	ALDOB	1171	9	103223911-103223911:103223912-103223960	-0.0106141	0.014373	0.470712
ITK	ILMN_23317	ITK	4127	5	156614228-156614277	-0.0258863	0.0359875	0.471192
TPCN1	ILMN_3327	TPCN1	2559	12	112215474-112215523	0.00549794	0.00742016	0.471568
YIPF4	ILMN_16255	YIPF4	972	2	32384242-32384291	0.0234717	0.0320369	0.474836
FCRL5	ILMN_7286	FCRL5	4970	1	155750161-155750210	0.0133791	0.0214638	0.475074
PLOD2	ILMN_25982	PLOD2	3648	3	147270216-147270265	0.00432469	0.00683918	0.47742
ANKRD32.1	ILMN_15362	ANKRD32	1221	5	94056705-94056754	-0.00878327	0.0123058	0.479325
ZNF562	ILMN_23559	ZNF562	5406	19	9620408-9620457	0.012898	0.0184014	0.479488
PNPT1	ILMN_22316	PNPT1	2762	2	55716417-55716466	-0.00912779	0.0127769	0.479513
GPR137B	ILMN_10711	GPR137B	1686	1	234438518-234438567	0.0116473	0.0184111	0.481098
CASP8	ILMN_2110	CASP8	51	2	201833518-201833567	-0.0236964	0.0337889	0.482895
PRUNE	ILMN_27601	PRUNE	2632	1	149274468-149274517	-0.0117182	0.0173617	0.485584
SAFB2	ILMN_14076	SAFB2	2905	19	5538197-5538246	0.0285025	0.0387788	0.486237
TBKBP1	ILMN_9213	TBKBP1	3788	17	43144082-43144131	0.0110498	0.016939	0.487359
CASP7	ILMN_24813	CASP7	2126	10	115479621-115479670	-0.00897258	0.0143882	0.488426
SLC4A4	ILMN_24724	SLC4A4	6903	4	72655922-72655971	-0.00472713	0.00867729	0.489018
LEMD3.1	ILMN_178185	LEMD3	4588	12	63928218-63928267	0.0273677	0.0375226	0.49169
CSAD	ILMN_27963	CSAD	2172	12	51838137-51838186	0.0263674	0.0391141	0.492254
CLTCL1	ILMN_11187	CLTCL1	5172	22	17547278-17547327	-0.00511117	0.0080127	0.492347
UBE2I.1	ILMN_27059	UBE2I	295	16	1302506-1302555	0.00453912	0.00661404	0.493211
TAF6.1	ILMN_29108	TAF6	2023	7	99705042-99705091	0.00709354	0.00955338	0.493954
ABTB1	ILMN_29924	ABTB1	1924	3	127399706-127399755	-0.0422677	0.0628845	0.495473
SUV420H1.1	ILMN_174505	SUV420H1	1242	11	67934587-67934636	-0.020293	0.0288895	0.49558
TPM1.2	ILMN_8136	TPM1	890	15	61141526-61141529:61141828-61141873	0.0160704	0.0230149	0.497241
SLC31A2	ILMN_18931	SLC31A2	1380	9	114965849-114965898	-0.0322582	0.0454679	0.497743
NR3C2.1	ILMN_166092	NR3C2	5133	4	149219931-149219980	-0.00502534	0.00844428	0.49817
TMEM57	ILMN_30191	TMEM57	2114	1	25697492-25697541	-0.00533229	0.00785601	0.500272
RAB4A	ILMN_164113	RAB4A	1546	1	227506844-227506893	0.00725598	0.0110194	0.500611
PIGL	ILMN_27690	PIGL	910	17	16160736-16160751:16161814-16161847	0.00350513	0.0055687	0.502819
PHTF2	ILMN_13666	PHTF2	3100	7	77422797-77422846	0.00495174	0.00763681	0.502961
PREB	ILMN_6913	PREB	1925	2	27353814-27353863	-0.00822888	0.0130469	0.506123
IMPDH2	ILMN_3439	IMPDH2	1385	3	49062188-49062235:49062329-49062330	0.0189855	0.0299462	0.507877
PPP2R2B	ILMN_17795	PPP2R2B	231	5	146060898-146060898:146394925-146394934:146394935-146394973	-0.0209955	0.0299848	0.509809
AXIN1.1	ILMN_24847	AXIN1	2418	16	341289-341297:342370-342410	0.00732797	0.0112357	0.511016
SYNE2.1	ILMN_183979	SYNE2	21266	14	63762375-63762424	-0.0306978	0.0464245	0.512962
GEMIN4	ILMN_15971	GEMIN4	3348	17	648004-648053	0.0187101	0.0285496	0.513928
QSOX1	ILMN_17337	QSOX1	2454	1	178433663-178433712	0.017338	0.0273091	0.515191
ZNF226	ILMN_18391	ZNF226	358	19	44677048-44677097	-0.00532442	0.00917359	0.515403
CXXC5.1	ILMN_166144	CXXC5	1295	5	139041167-139041216	0.0283786	0.0439626	0.517202
PARM1	ILMN_28506	PARM1	4668	4	75974952-75975001	-0.0052878	0.00931435	0.517407
UBE2W	ILMN_4820	UBE2W	3097	8	74866253-74866302	0.0117913	0.0212315	0.517724
POLD2	ILMN_366151	POLD2	1477	7	44154534-44154544:44154894-44154932	0.0103406	0.0174461	0.518228
RER1	ILMN_16490	RER1	997	1	2324454-2324503	-0.00977637	0.0169868	0.520268
SNRPD1	ILMN_807	SNRPD1	1203	18	17463809-17463858	0.0053782	0.00832381	0.520286
PHLDB2	ILMN_23221	PHLDB2	4582	3	113176934-113176983	0.00331269	0.00609121	0.520967
EML4	ILMN_21821	EML4	5166	2	42412835-42412884	0.0160807	0.0262695	0.522019
APBA2	ILMN_4001	APBA2	3278	15	27197462-27197511	-0.00641065	0.00935425	0.522333
TAF1L	ILMN_24571	TAF1L	6062	9	32629556-32629605	-0.0104677	0.0173677	0.523259
LEPR	ILMN_178967	LEPR	5057	1	65873604-65873653	-0.00702124	0.01115	0.528449
GRASP	ILMN_11141	GRASP	1580	12	50695586-50695635	-0.0068593	0.0135676	0.529073
SELP	ILMN_183130	SELP	3060	1	167824803-167824852	-0.0066592	0.0113794	0.531834
TPM1	ILMN_14091	TPM1	860	15	61141496-61141529:61141828-61141843	0.0147631	0.0228911	0.531987
PPA2.1	ILMN_15173	PPA2	1328	4	106509891-106509940	-0.0259825	0.0421852	0.537394
TMEM144	ILMN_24245	TMEM144	2811	4	159395657-159395706	0.00831828	0.0149059	0.537402
AJAP1	ILMN_170040	AJAP1	1482	1	4715376-4715425	-0.00411608	0.00724658	0.537743
TULP3	ILMN_163089	TULP3	2617	12	2920248-2920297	0.00275256	0.00528156	0.538749
STK24	ILMN_10104	STK24	330	13	99229017-99229040:99229041-99229066	-0.00543123	0.00804836	0.539497
GPR124	ILMN_16235	GPR124	5280	8	37820281-37820330	0.00375803	0.00662751	0.539818
KBTBD3	ILMN_25030	KBTBD3	300	11	105435046-105435046:105452444-105452492	-0.0034648	0.00650997	0.540525
NUP54.1	ILMN_27005	NUP54	1697	4	77255448-77255497	0.00727748	0.0127812	0.543382
SEC13	ILMN_370036	SEC13	1172	3	10342848-10342897	0.0119503	0.0192781	0.543423
SS18	ILMN_6637	SS18	2588	18	23596922-23596971	0.0141227	0.0247011	0.543484
CUL9	ILMN_14183	CUL9	7470	6	43192024-43192073	-0.0106025	0.0180666	0.544177
ATP2C1.1	ILMN_5065	ATP2C1	2564	3	130716590-130716597:130717138-130717179	0.00437851	0.00778282	0.548404
OGFOD1.1	ILMN_3651	OGFOD1	2771	16	55068659-55068708	0.0112223	0.0197138	0.549562
NCDN.1	ILMN_11544	NCDN	295	1	35796274-35796323	-0.00390755	0.00688495	0.551156
WIPF2	ILMN_22542	WIPF2	5072	17	35691512-35691561	0.00266643	0.00527729	0.553021
AP4E1	ILMN_26795	AP4E1	6237	15	49084944-49084993	-0.00917167	0.015876	0.553291
TOM1.1	ILMN_27313	TOM1	1777	22	34073439-34073488	0.00668025	0.0121459	0.553297
SPARC	ILMN_1780	SPARC	2779	5	151041412-151041461	-0.00525405	0.00923261	0.554351
ACSM3	ILMN_184019	ACSM3	1229	16	20703829-20703878	-0.00274353	0.00483413	0.554889
MRPS16	ILMN_166087	MRPS16	2435	10	75008750-75008799	-0.014128	0.0241227	0.555181
MOSPD1	ILMN_25898	MOSPD1	2122	X	134021848-134021897	0.0034304	0.0062677	0.556372
TATDN3	ILMN_173666	TATDN3	2012	1	211056229-211056278	0.0147917	0.0270115	0.556974
CDCA4.1	ILMN_5465	CDCA4	1151	14	104548275-104548324	0.00696313	0.0118719	0.559338
RIF1.1	ILMN_171812	RIF1	6488	2	152030638-152030687	0.00341896	0.00623165	0.563289
RAB34	ILMN_162833	RAB34	1448	17	24065672-24065721	0.00779363	0.0149827	0.563357
HTRA2.1	ILMN_12587	HTRA2	1466	2	74612504-74612553	0.00947945	0.0178122	0.564146
CD86.1	ILMN_173767	CD86	2617	3	121839879-121839928	0.0207481	0.0354781	0.56444
ZNF80	ILMN_37182	ZNF80	1934	3	115436744-115436793	-0.00738494	0.0143293	0.564577
SCAND2.2	ILMN_306674	SCAND2	9720	0.00565529	0.0102784	0.568001	Homo	sapiens
PLCB2	ILMN_21156	PLCB2	4414	15	40580311-40580360	0.026942	0.0445531	0.568638
RNF34.1	ILMN_16571	RNF34	1226	12	120345755-120345762:120345763-120345804	-0.00479378	0.00783172	0.569487
MFSD3	ILMN_22771	MFSD3	1338	8	145707289-145707338	-0.0166058	0.0273024	0.569657
ARSB.2	ILMN_26948	ARSB	5078	5	78109736-78109785	-0.00568436	0.0100618	0.570558
PNPT1.1	ILMN_363973	PNPT1	4273	2	55861454-55861503	-0.0327394	0.0580266	0.575028
DNM2.1	ILMN_10619	DNM2	3275	19	10803221-10803270	0.0179562	0.0326471	0.575804
SHPK	ILMN_22706	SHPK	3420	17	3511924-3511973	0.0119246	0.0197528	0.575804
TRDMT1	ILMN_18401	TRDMT1	7078	10	17225181-17225230	0.00405806	0.00826178	0.576528
USP38	ILMN_162192	USP38	4350	4	144361774-144361823	0.0156733	0.0283078	0.579185
MTHFR	ILMN_137842	MTHFR	5712	1	11769584-11769633	0.0110517	0.0207225	0.579772
PCBP2.1	ILMN_363767	PCBP2	2397	12	53874172-53874221	-0.00982013	0.0186383	0.580087
PCBP2.2	ILMN_307772	PCBP2	1306	12	52159461-52159493:52159494-52159510	0.0167335	0.0302071	0.581375
GPA33	ILMN_164957	GPA33	2432	1	167022393-167022442	0.00674194	0.0124161	0.583062
CLN3	ILMN_169963	CLN3	1629	16	28488834-28488836:28488837-28488883	-0.0111501	0.0187752	0.583589
SEC14L1.1	ILMN_137926	SEC14L1	4957	17	72724294-72724343	0.0244554	0.0436195	0.583912
TMIGD2	ILMN_10842	TMIGD2	863	19	4292578-4292595:4292596-4292627	0.00543171	0.00831923	0.584247
BTAF1	ILMN_8616	BTAF1	6845	10	93752010-93752059	0.0128645	0.0244931	0.584423
CNR1	ILMN_22819	CNR1	5015	6	88906711-88906760	-0.00280649	0.0060148	0.5849
PLAGL1.1	ILMN_179989	PLAGL1	3002	6	144303813-144303862	0.0102064	0.0167981	0.586167
PRPF31	ILMN_22184	PRPF31	1802	19	59326628-59326675:59326676-59326677	0.0166162	0.0309939	0.587969
ETV2	ILMN_177588	ETV2	1505	19	40827559-40827594:40827595-40827608	0.00605074	0.0119925	0.588389
RPS29.1	ILMN_15031	RPS29	586	14	50044128-50044177	-0.0152481	0.0327084	0.59101
MAMLD1	ILMN_17288	MAMLD1	4269	X	149432768-149432817	-0.0031845	0.00662979	0.591075
MYLK	ILMN_11781	MYLK	1793	3	124814653-124814702	-0.00664777	0.0121385	0.59154
IFT172	ILMN_12580	IFT172	4956	2	27668276-27668316:27668612-27668620	0.00253916	0.00534743	0.593428
TOP3A.1	ILMN_167915	TOP3A	3539	17	18177762-18177811	-0.00456456	0.00940778	0.595201
HERC1	ILMN_4972	HERC1	14719	15	63901245-63901279:63901280-63901294	-0.00959481	0.0168776	0.595988																			mRNA.
FCGR2B.2	ILMN_27581	FCGR2B	1538	1	159914480-159914529	0.0119529	0.0226828	0.596437
OXNAD1	ILMN_26869	OXNAD1	3448	3	16321485-16321534	0.00312877	0.00695449	0.597508
CCNK	ILMN_4502	CCNK	1622	14	99047294-99047343	0.0170784	0.0318513	0.597531
RCAN3	ILMN_26881	RCAN3	1331	1	24734646-24734695	-0.00473348	0.00979887	0.598515
MRPL53	ILMN_25576	MRPL53	372	2	74552811-74552860	0.00993335	0.0197367	0.600501
ATP6AP2	ILMN_2566	ATP6AP2	1705	X	40350501-40350550	0.0100438	0.0185197	0.603925
PACS1	ILMN_16215	PACS1	4148	11	65768449-65768498	0.0409997	0.0718068	0.604762
TOR1AIP2.1	ILMN_12227	TOR1AIP2	2557	1	178081023-178081072	0.00309651	0.00700076	0.605002
POLR3F	ILMN_5317	POLR3F	2020	20	18413153-18413202	-0.00908167	0.0168031	0.611211
FAM19A2	ILMN_180412	FAM19A2	2271	12	62103775-62103824	-0.00542219	0.00988783	0.611636
DNAJC18	ILMN_1448	DNAJC18	3384	5	138775384-138775433	0.00182973	0.00459786	0.611688
ABLIM1.2	ILMN_22411	ABLIM1	6284	10	116194264-116194313	-0.0212388	0.0404635	0.61265
RASSF6	ILMN_15686	RASSF6	3967	4	74657977-74658026	0.0183881	0.0343357	0.613071
FSCN1	ILMN_177947	FSCN1	2632	7	5612667-5612716	-0.0131698	0.0275566	0.615537
USP42	ILMN_30316	USP42	1162	7	6150288-6150337	0.00379774	0.00769325	0.61737
ITGA6	ILMN_26997	ITGA6	5334	2	173078951-173079000	0.00781284	0.0149157	0.617813
TCP1.2	ILMN_180673	TCP1	2260	6	160199673-160199722	0.00481824	0.0104249	0.618056
OTUD6B.1	ILMN_22397	OTUD6B	2762	8	92168117-92168166	0.00847285	0.0160218	0.619094
KLHL22	ILMN_17770	KLHL22	2454	22	20795870-20795919	0.0116289	0.0232701	0.619211
TTC26	ILMN_29149	TTC26	1903	7	138524876-138524925	0.00574638	0.0120306	0.619492
PUS7L	ILMN_307114	PUS7L	4021	12	44122703-44122752	0.00342073	0.00774603	0.620324
TMEM104	ILMN_14713	TMEM104	3081	17	70345898-70345947	0.00341638	0.00693714	0.622364
VPS53	ILMN_13618	VPS53	1899	17	387056-387105	0.00257469	0.0062512	0.624045
VPS13B.1	ILMN_182950	VPS13B	4353	8	100218121-100218156:100224378-100224391	-0.00552518	0.0109917	0.62667
NCDN.2	ILMN_11544	NCDN	3451	1	35804713-35804762	-0.00362903	0.00766572	0.627295
CABLES2	ILMN_28000	CABLES2	3571	20	60963850-60963899	0.00604316	0.0134577	0.627614
NR3C2	ILMN_166092	NR3C2	5391	4	149219673-149219722	0.00780171	0.0180109	0.62912
CADPS	ILMN_19021	CADPS	5049	3	62359434-62359483	-0.00284961	0.00673811	0.630091
TTC37	ILMN_28056	TTC37	4760	5	94864405-94864454	0.0139051	0.0275232	0.632234
POU2F2	ILMN_10344	POU2F2	1415	19	47287488-47287537	0.0130528	0.02626	0.633333
NFATC1.2	ILMN_26840	NFATC1	2245	18	75312693-75312742	0.00301284	0.00682584	0.635463
ANKS1A	ILMN_25376	ANKS1A	6002	6	35058264-35058313	0.0103733	0.0202065	0.637251
NGFRAP1	ILMN_7162	NGFRAP1	222	X	102518986-102519035	0.00452646	0.0109597	0.639101
BTF3.1	ILMN_138563	BTF3	430	5	72834636-72834685	0.0130402	0.0278679	0.639814
PPM1M	ILMN_4690	PPM1M	2354	3	52259576-52259625	0.0115772	0.0234675	0.640455
ZHX1.1	ILMN_11884	ZHX1	119	8	124355560-124355609	0.00238046	0.00601303	0.64122
TRIM13	ILMN_14225	TRIM13	308	13	49473132-49473181	0.0220694	0.0474465	0.643459
ADPRH	ILMN_28755	ADPRH	3019	3	119308372-119308421	-0.00492149	0.0111749	0.644264
TCF7	ILMN_18660	TCF7	511	5	133506332-133506381	0.00835785	0.0172842	0.644545
BCOR	ILMN_165939	BCOR	5772	X	39795901-39795950	0.01066	0.0230105	0.645389
FOSL2	ILMN_16635	FOSL2	3845	2	28490874-28490923	-0.00922267	0.0209564	0.645417
HAL	ILMN_177429	HAL	2983	12	96367248-96367297	0.0188624	0.0461156	0.647445
ERCC3	ILMN_17573	ERCC3	2380	2	128015186-128015235	-0.00903199	0.0189236	0.649277
CRCP.2	ILMN_22485	CRCP	2205	7	65256392-65256441	-0.0246519	0.0534397	0.649316
TXN2	ILMN_12228	TXN2	1176	22	36863203-36863252	0.00354783	0.0089967	0.651749
FCGR2B.1	ILMN_27581	FCGR2B	1069	1	159914011-159914060	0.0238476	0.0501002	0.652798
SLC27A6	ILMN_10595	SLC27A6	235	5	128301447-128301496	0.00266272	0.00663147	0.652813
SHISA3	ILMN_168794	SHISA3	971	4	42098261-42098310	-0.00248084	0.00587019	0.653639
HIF1A.1	ILMN_166425	HIF1A	2274	14	61277556-61277605	-0.0110488	0.0235389	0.65391
ADAM15.3	ILMN_5544	ADAM15	2259	1	153299394-153299443	0.00434787	0.0106804	0.653929
MS4A6A.1	ILMN_1889	MS4A6A	383	11	59947391-59947438:59949054-59949055	-0.016096	0.0382811	0.655162
ERO1LB	ILMN_3659	ERO1LB	2290	1	234447705-234447754	-0.00250234	0.00680862	0.656458
ALKBH2	ILMN_20557	ALKBH2	735	12	108010590-108010639	-0.0049684	0.0115985	0.656487
PKD1	ILMN_177255	PKD1	13675	16	2079125-2079174	0.00712549	0.0153582	0.658385
RPL36AL.1	ILMN_3058	RPL36AL	92	14	50085787-50085822:50085823-50085836	0.0108081	0.0237979	0.659086
CMKLR1	ILMN_15260	CMKLR1	1631	12	107209678-107209727	-0.00424117	0.0103789	0.6592
IL15	ILMN_4978	IL15	1235	4	142873828-142873877	0.0100072	0.0235303	0.659517
TDP1.1	ILMN_166533	TDP1	2986	14	89580100-89580149	-0.00306615	0.00734737	0.659574
ZNF611	ILMN_4272	ZNF611	2799	19	57899588-57899637	0.00354933	0.00816647	0.659761
RBMS1.1	ILMN_18726	RBMS1	2104	2	160839018-160839067	0.0170428	0.0381602	0.66451
LTBP2	ILMN_24075	LTBP2	8419	14	74964971-74965020	-0.00247187	0.00658762	0.66485
FNDC3B	ILMN_363862	FNDC3B	6460	3	172117938-172117987	0.0124225	0.035016	0.665225
SIGLEC8	ILMN_5577	SIGLEC8	2475	19	56646412-56646461	-0.00756235	0.0193102	0.666907
ACSM3.1	ILMN_184019	ACSM3	1673	16	20711090-20711139	0.00459429	0.0120265	0.667356
PYGB	ILMN_21544	PYGB	3784	20	25226301-25226350	0.0117871	0.0290669	0.669925
VPS37B	ILMN_18457	VPS37B	2501	12	121916026-121916075	-0.0142079	0.0339247	0.670972
TRIM65	ILMN_165131	TRIM65	2861	17	73885539-73885588	0.00295458	0.00807154	0.671016
RPS6KA2	ILMN_12251	RPS6KA2	5502	6	166823992-166824041	-0.00661229	0.0156828	0.671906
SCAND2.1	ILMN_306674	SCAND2	4352	0.0022964	0.00651947	0.6728	Homo	sapiens
LANCL1.1	ILMN_168179	LANCL1	4321	2	211004389-211004438	0.011435	0.0279813	0.673294
ABCA5	ILMN_165330	ABCA5	6908	17	64754462-64754511	0.00228757	0.00579392	0.674215
TTC17	ILMN_22995	TTC17	3139	11	43418983-43419032	0.00891827	0.0222406	0.674861
IP6K2	ILMN_12823	IP6K2	334	3	48732585-48732634	0.00587298	0.0136184	0.675007
AHSA2	ILMN_23334	AHSA2	1815	2	61267121-61267136:61267256-61267289	0.0163831	0.0368621	0.675322
TIRAP	ILMN_42548	TIRAP	984	11	125668062-125668111	-0.00252684	0.00651365	0.675391
NGFRAP1.2	ILMN_26072	NGFRAP1	578	X	102519318-102519367	-0.0138819	0.0377859	0.675428
FBXO42	ILMN_17967	FBXO42	2796	1	16576689-16576738	0.00392144	0.0100093	0.677238
KIF21B	ILMN_10253	KIF21B	9609	1	200938756-200938805	0.00893399	0.0212648	0.677588
MSRB2	ILMN_1402	MSRB2	627	10	23449812-23449861	-0.0281781	0.0625445	0.67831
TLK2	ILMN_2656	TLK2	2960	17	58044115-58044164	0.00780279	0.019242	0.679422
MS4A6A.2	ILMN_2009	MS4A6A	1191	11	59940149-59940198	-0.014852	0.0356112	0.681482
TIPIN	ILMN_15662	TIPIN	651	15	64420547-64420596	0.00231433	0.0062452	0.681816
PDGFC	ILMN_13763	PDGFC	2621	4	157902550-157902599	0.00414358	0.0116531	0.682594
KCNJ10	ILMN_25418	KCNJ10	4273	1	160008150-160008199	0.00264793	0.0072947	0.68543
PLSCR1	ILMN_4441	PLSCR1	422	3	147729187-147729236	-0.0190198	0.047051	0.686857
GMEB1	ILMN_20915	GMEB1	1656	1	28913701-28913750	-0.0049751	0.0122899	0.68701
EI24.1	ILMN_8791	EI24	925	11	124956326-124956375	-0.00797935	0.0185916	0.688126
DFFA	ILMN_6993	DFFA	1676	1	10520915-10520964	-0.00949374	0.0243776	0.688141
DR1	ILMN_182864	DR1	2638	1	93600166-93600215	0.00796012	0.0205148	0.688879
SLC2A11	ILMN_22044	SLC2A11	1397	22	22556843-22556892	0.0361516	0.0973121	0.69133
BATF	ILMN_3307	BATF	816	14	75082963-75083012	-0.0133899	0.0309595	0.69253
ABCA2	ILMN_13527	ABCA2	7856	9	139901926-139901975	0.0212514	0.0492562	0.694804
AOC2.1	ILMN_15833	AOC2	2314	17	38255980-38256029	-0.0040297	0.0102422	0.696857
YTHDC1	ILMN_14576	YTHDC1	18	4	69215757-69215806	-0.0159029	0.0361859	0.697272
ZNF75A	ILMN_3468	ZNF75A	1970	16	3308474-3308523	0.00635659	0.0157235	0.697593
FOXP1	ILMN_20586	FOXP1	5818	3	71089175-71089224	0.0053533	0.01587	0.698031
LHFP	ILMN_8393	LHFP	1464	13	38815518-38815567	-0.00501229	0.0144996	0.69849
PDXK	ILMN_24569	PDXK	7250	21	44006485-44006534	0.0138678	0.0342966	0.698652
PDE4C	ILMN_29696	PDE4C	3087	19	18181755-18181804	0.0104873	0.0291099	0.699488
IKBKAP	ILMN_30229	IKBKAP	5828	9	110669645-110669694	-0.00191107	0.00588069	0.700076
NDRG1	ILMN_24220	NDRG1	2882	8	134318696-134318745	-0.00977877	0.0249594	0.705727
SLC45A3	ILMN_12972	SLC45A3	3113	1	205627200-205627249	-0.0146519	0.0366478	0.707842
SLC39A8	ILMN_163511	SLC39A8	2888	4	103402198-103402247	0.0121775	0.0306908	0.708651
NIPA2.1	ILMN_3795	NIPA2	2302	15	23005565-23005614	-0.00833058	0.0211106	0.708799
LARP4.1	ILMN_2132	LARP4	6368	12	49159963-49160012	0.00888238	0.0228248	0.709008
IGF1R	ILMN_16324	IGF1R	4785	15	97318829-97318878	-0.00441232	0.0117585	0.710181
FNDC3B.1	ILMN_364046	FNDC3B	6451	3	172118002-172118051	0.0107086	0.0337103	0.710257
FAM189B.1	ILMN_30315	FAM189B	2324	1	155217524-155217572:155217573-155217573	0.00241865	0.00686863	0.712657
PCBP2.3	ILMN_364878	PCBP2	2002	12	53873870-53873919	-0.00230796	0.0071388	0.714274
ZNF845	ILMN_370227	ZNF845	3907	19	53857718-53857767	-0.0099526	0.0277038	0.717217
CLUAP1	ILMN_24204	CLUAP1	521	16	3502400-3502449	-0.00302785	0.00815924	0.718287
CHTF18	ILMN_28360	CHTF18	2763	16	787085-787093:787695-787735	-0.00332028	0.0102828	0.719682
PPP2R2B.1	ILMN_1007	PPP2R2B	1263	5	145949903-145949952	-0.00425425	0.0137476	0.720913
NPM3	ILMN_10282	NPM3	693	10	103531194-103531243	0.00702591	0.0209198	0.724368
UBE3C	ILMN_9296	UBE3C	4734	7	156754389-156754438	-0.0114401	0.0321375	0.724542
ABLIM1	ILMN_21737	ABLIM1	6603	10	116192405-116192454	0.0155925	0.0439029	0.725474
PLEKHG4	ILMN_11658	PLEKHG4	6523	16	65880624-65880673	0.00503493	0.0145924	0.725965
ZNF839	ILMN_8908	ZNF839	2471	14	101877949-101877998	0.00512834	0.0153346	0.726301
PALLD	ILMN_182362	PALLD	5445	4	169847698-169847747	-0.00810583	0.0221761	0.726579
TBL1X	ILMN_24329	TBL1X	5706	X	9647618-9647667	0.0145476	0.0391278	0.728694
APEX1	ILMN_9983	APEX1	929	14	19995147-19995196	0.0104103	0.031915	0.729445
MDM2	ILMN_21265	MDM2	1234	12	67519358-67519407	-0.00300458	0.00862459	0.731633
VAV2	ILMN_14200	VAV2	4432	9	135617048-135617097	-0.00242631	0.00838788	0.732068
PCDHB9	ILMN_23442	PCDHB9	3858	5	140550934-140550983	-0.0200515	0.0565073	0.732974
ATRX	ILMN_9682	ATRX	203	X	76972720-76972720:77041468-77041487:77041488-77041516	0.00439206	0.0124498	0.733164
AAK1	ILMN_11466	AAK1	14921	2	69692089-69692138	0.014469	0.0385693	0.733181
CXXC5	ILMN_166144	CXXC5	2392	5	139043454-139043503	0.0159885	0.0441732	0.733212
RBMS1.3	ILMN_18726	RBMS1	1375	2	160843364-160843413	-0.00829299	0.0265765	0.733695
BRE	ILMN_15296	BRE	1116	2	28152762-28152775:28205642-28205677	0.00784268	0.023128	0.735177
CD86	ILMN_23756	CD86	36	3	123256946-123256995	-0.0107418	0.0350806	0.735961
WDR6	ILMN_16845	WDR6	3836	3	49028156-49028205	-0.0108864	0.0353289	0.73779
MTMR11.1	ILMN_46543	MTMR11	2133	1	148167309-148167358	-0.0104573	0.033308	0.740786
CASP8.1	ILMN_637	CASP8	948	2	201849873-201849922	0.0115615	0.0330679	0.742927
LTBP4	ILMN_174707	LTBP4	4791	19	41135556-41135605	0.00732016	0.0223735	0.743794
MAN2C1	ILMN_685	MAN2C1	2859	15	75648555-75648560:75648642-75648685	-0.00994935	0.0288186	0.743848
SLC25A3.1	ILMN_23610	SLC25A3	862	12	97517964-97518013	-0.0077212	0.0246736	0.744375																			transcript	variant	2,	mRNA.
EIF6	ILMN_7191	EIF6	810	20	33866892-33866941	-0.00798969	0.0242676	0.744483
RECQL.2	ILMN_26852	RECQL	1561	12	21519060-21519109	-0.00282509	0.00872855	0.74739
HOPX	ILMN_24354	HOPX	50	4	57217309-57217358	-0.00251633	0.00893458	0.748175
WDR24	ILMN_26740	WDR24	2980	16	734837-734886	0.00286955	0.00928904	0.748648
BBS7.1	ILMN_29538	BBS7	3064	4	122965673-122965722	0.00199232	0.00702351	0.74885
CCDC107	ILMN_8329	CCDC107	452	9	35650620-35650644:35650743-35650767	-0.00268552	0.0092874	0.752873
TCF7.1	ILMN_8612	TCF7	627	5	133506325-133506374	0.00782602	0.0219733	0.753384
VPS13B.3	ILMN_6024	VPS13B	4271	8	100217108-100217137:100218069-100218088	0.00679567	0.0196402	0.754074
KRT73	ILMN_13180	KRT73	2210	12	53001378-53001427	-0.0086377	0.0304489	0.755643
NPSR1	ILMN_17592	NPSR1	1344	7	34840544-34840593	-0.00176986	0.00618251	0.757536
EIF2C2	ILMN_25413	EIF2C2	3245	8	141610650-141610699	-0.013773	0.0458456	0.758782
PHF19.1	ILMN_20905	PHF19	588	9	123632203-123632223:123632721-123632749	-0.00285325	0.0101205	0.759026
ZNF384.1	ILMN_38177	ZNF384	2274	12	6776260-6776309	-0.00339128	0.0126991	0.76184
PCBP2	ILMN_10622	PCBP2	1484	12	52159536-52159585	0.00667416	0.02156	0.765193
BRF1	ILMN_18163	BRF1	3341	14	105675894-105675943	-0.00349296	0.011284	0.76643																			1,	mRNA.
BCAP29.1	ILMN_24686	BCAP29	282	7	107021673-107021722	-0.004806	0.0164023	0.766468
IL1R2	ILMN_25995	IL1R2	77	2	101974814-101974863	0.00856132	0.0310624	0.771087
MYO1F	ILMN_4379	MYO1F	3480	19	8586293-8586342	-0.010689	0.0422069	0.776485
GRAMD1C	ILMN_16454	GRAMD1C	3339	3	115148285-115148334	-0.00316283	0.0124994	0.777407																							p30-beta)	(LOC391742),	mRNA.
PIK3IP1	ILMN_15026	PIK3IP1	2154	22	30007802-30007851	0.0128474	0.0495941	0.779035
THRA	ILMN_17821	THRA	1517	17	35499036-35499085	0.00257652	0.00872238	0.780106
NFATC1.1	ILMN_23887	NFATC1	995	18	75311993-75312042	0.00325714	0.0112569	0.780371
PNKD.1	ILMN_182449	PNKD	284	2	218844420-218844469	0.00235925	0.00950532	0.780837
ZNF280D	ILMN_13581	ZNF280D	1523	15	56992149-56992198	-0.00261621	0.0100638	0.782573
ULK3	ILMN_308773	ULK3	2189	15	75128855-75128904	0.00423012	0.0150337	0.783818
ZFP37	ILMN_11805	ZFP37	2692	9	115804184-115804233	0.00173096	0.00719394	0.784381
SCAND2	ILMN_306674	SCAND2	8880	0.00179399	0.0071187	0.784715	Homo	sapiens
OSBPL5	ILMN_6779	OSBPL5	3597	11	3065120-3065169	0.00786206	0.0320239	0.786145
SH2B1	ILMN_26582	SH2B1	4536	16	28792705-28792754	0.00561044	0.0196663	0.787949
ZNF398	ILMN_21759	ZNF398	153	7	148454593-148454642	0.00116175	0.00531112	0.78846
CCDC94	ILMN_180471	CCDC94	1097	19	4219785-4219834	-0.00217753	0.00892993	0.789892
SPTBN1	ILMN_180852	SPTBN1	6999	2	54745221-54745270	-0.00911483	0.0356195	0.79068
MRPL45	ILMN_164349	MRPL45	1492	17	33732424-33732473	0.00586938	0.024871	0.791861
DPP8.1	ILMN_10405	DPP8	2263	15	65744322-65744371	-0.00600815	0.0213114	0.791945
RASGRP1	ILMN_13970	RASGRP1	4671	15	36567823-36567872	-0.01024	0.0409716	0.793548
MSI2.1	ILMN_25750	MSI2	1680	17	53065080-53065129	0.00257685	0.0105577	0.796913
INF2.1	ILMN_41170	INF2	4386	14	104256725-104256774	-0.00470341	0.0170384	0.797511
CREB3L2	ILMN_180156	CREB3L2	6955	7	137560175-137560224	-0.0075709	0.027887	0.798045
NFE2L1	ILMN_13955	NFE2L1	4468	17	43493560-43493609	-0.00311204	0.0130962	0.798198
SS18.2	ILMN_6637	SS18	3222	18	23596288-23596337	0.0100677	0.0375555	0.798865
NMNAT1	ILMN_3246	NMNAT1	816	1	9965179-9965228	-0.00183834	0.00764336	0.798882
ERO1LB.1	ILMN_3659	ERO1LB	2588	1	234447407-234447456	0.00150723	0.00659954	0.800825
RGPD4	ILMN_32967	RGPD4	5755	2	87852311-87852360	0.00158256	0.00687565	0.801106
MLX.1	ILMN_14805	MLX	1291	17	37977638-37977687	-0.00533421	0.0210206	0.803361
GMPPA	ILMN_23338	GMPPA	1542	2	220079680-220079729	0.0060361	0.0253552	0.803521
ZMAT3	ILMN_9027	ZMAT3	1636	3	180224833-180224882	-0.00736267	0.0289396	0.803756
ZNF765	ILMN_178304	ZNF765	4139	19	53914824-53914873	-0.00161845	0.00727848	0.805656
SMCP	ILMN_8808	SMCP	521	1	151123898-151123947	-0.00122106	0.0059188	0.807599
CHMP5.1	ILMN_21129	CHMP5	60	9	33255059-33255076:33255077-33255108	-0.0122922	0.0524888	0.808701
HDAC8	ILMN_2001	HDAC8	1352	X	71684438-71684487	-0.00145496	0.00637455	0.809062
NIPA1	ILMN_8853	NIPA1	6380	15	20594855-20594904	0.00448921	0.0190219	0.810099
NIP7	ILMN_28300	NIP7	1959	16	67934285-67934334	0.00555704	0.0228186	0.810593
ADAL	ILMN_26104	ADAL	1156	15	41428499-41428548	-0.00174235	0.00796406	0.810934
RAB35	ILMN_163689	RAB35	2738	12	119017395-119017444	0.00709577	0.0310734	0.811062
ZHX1	ILMN_11409	ZHX1	2857	8	124334891-124334940	0.00269512	0.0108426	0.812361
VTI1B	ILMN_8112	VTI1B	836	14	67189965-67189968:67192886-67192931	0.00513573	0.0210428	0.814295
ZNF136.1	ILMN_184034	ZNF136	1933	0.00319947	0.0150929	0.81727	PREDICTED:	Homo
ZC3H12C	ILMN_309551	ZC3H12C	8305	11	109547274-109547323	0.00170147	0.00747161	0.8179
BMP1.1	ILMN_27660	BMP1	2282	8	22112625-22112674	0.00117928	0.00567489	0.818097
STIL	ILMN_170609	STIL	4832	1	47715945-47715994	-0.00119296	0.00652112	0.819291
CREBL2	ILMN_21772	CREBL2	3623	12	12689183-12689232	0.00251041	0.0117155	0.819381
JDP2	ILMN_7648	JDP2	1608	14	75006821-75006870	0.00761689	0.032736	0.822982
NOXO1	ILMN_15286	NOXO1	1443	16	2028933-2028982	0.00149266	0.00705118	0.824241
PTPN7	ILMN_21189	PTPN7	2994	1	202116362-202116411	0.00456808	0.0206017	0.826673
ARSB.1	ILMN_26948	ARSB	2299	5	78217242-78217291	-0.00132489	0.0073424	0.827847
HOXB5	ILMN_19337	HOXB5	1700	17	46668690-46668739	-0.00108861	0.00636782	0.82925
ANO9.2	ILMN_17016	ANO9	2267	11	420743-420792	-0.00424525	0.0193118	0.830063
ITGB3	ILMN_22418	ITGB3	4613	17	42744795-42744844	-0.00408978	0.0211849	0.831149
MERTK.1	ILMN_173016	MERTK	3210	2	112503000-112503049	0.00452595	0.0222755	0.831183
VWF	ILMN_180334	VWF	8752	12	6077293-6077333:6078377-6078385	-0.00738501	0.0328287	0.831513
PLXDC1	ILMN_8865	PLXDC1	5685	17	34473469-34473518	-0.000959426	0.00569284	0.835515
SLC7A1	ILMN_162673	SLC7A1	7107	13	28981633-28981682	0.00558762	0.0268503	0.836897
TOX	ILMN_16587	TOX	3939	8	59880996-59881045	-0.0018377	0.0109656	0.837062
SPAG7	ILMN_29563	SPAG7	780	17	4862716-4862765	-0.00478029	0.0226463	0.839829
ATP1B1	ILMN_25542	ATP1B1	1771	1	167368155-167368204	-0.00244698	0.0140224	0.84209
FCGR2B	ILMN_139282	FCGR2B	1643	0.00458792	0.0206391	0.842242	PREDICTED:	Homo
PNPLA2	ILMN_27831	PNPLA2	1889	11	815034-815083	0.0125258	0.0568437	0.842589
EIF3B.1	ILMN_1524	EIF3B	2567	7	2386389-2386438	-0.00273267	0.0141374	0.842838
GBGT1	ILMN_18833	GBGT1	1824	9	135018236-135018285	0.00480011	0.0236477	0.842991
FAIM	ILMN_991	FAIM	704	3	138340280-138340329	0.00137028	0.0080155	0.843145
PATL1	ILMN_11588	PATL1	3352	11	59161004-59161053	0.004892	0.0264355	0.84337
MS4A6A	ILMN_1889	MS4A6A	692	11	59940544-59940593	0.00667708	0.0362713	0.844662
CSPP1	ILMN_3196	CSPP1	4029	8	68108160-68108209	-0.00230597	0.0131397	0.848203
FAM63A	ILMN_28794	FAM63A	3855	1	149234311-149234360	-0.000740746	0.00514459	0.850726
GALM	ILMN_10698	GALM	1528	2	38814645-38814694	-0.00487855	0.0269731	0.851157
NPC1	ILMN_30618	NPC1	4250	18	19365864-19365913	0.00467206	0.0269261	0.851567
DBT.1	ILMN_169961	DBT	5113	1	100658130-100658179	0.00102002	0.00635809	0.853708
MAX.2	ILMN_28514	MAX	140	14	65569038-65569057:65569058-65569087	-0.00405133	0.021443	0.854005
KLHL7	ILMN_8698	KLHL7	3005	7	23181453-23181502	0.00230865	0.0128678	0.858066
MUTYH.1	ILMN_164733	MUTYH	1582	1	45795061-45795109:45796188-45796188	0.00525993	0.028185	0.859137
AGXT2L2.1	ILMN_28180	AGXT2L2	966	5	177582108-177582157	-0.00284899	0.0151865	0.860015
FOXC1	ILMN_23624	FOXC1	1601	6	1557280-1557329	-0.00286479	0.0160955	0.860984
MLX	ILMN_10243	MLX	2157	17	37978594-37978643	-0.00151691	0.00848183	0.861508
RGL2	ILMN_5005	RGL2	2558	6	33367716-33367765	0.00535236	0.0324076	0.861789
TCP1	ILMN_418	TCP1	1707	6	160200226-160200275	-0.00702394	0.0384786	0.863773
ACSS2	ILMN_19306	ACSS2	57	20	32928092-32928109:32928110-32928141	0.00117778	0.00799536	0.864018
RECQL.1	ILMN_26852	RECQL	1828	12	21515692-21515741	-0.00329433	0.019313	0.864442
CMTM4	ILMN_13186	CMTM4	7904	16	66648816-66648865	0.00176656	0.0109198	0.866993
PKNOX1	ILMN_163668	PKNOX1	4756	21	43326537-43326586	-0.00377853	0.0244988	0.872586
ACAA1	ILMN_30044	ACAA1	1263	3	38139593-38139617:38142060-38142084	-0.00284007	0.0207901	0.875535
CD5	ILMN_29547	CD5	2847	11	60651626-60651675	-0.00537429	0.0339115	0.875759
PHLDB2.1	ILMN_23221	PHLDB2	5059	3	113177411-113177460	0.00125185	0.00859379	0.876741
NIPA2	ILMN_3795	NIPA2	407	15	23027864-23027913	-0.000948522	0.00632796	0.87755
MTRR.1	ILMN_18659	MTRR	3007	5	7953970-7954019	-0.00532577	0.0347628	0.878399
PKD1.1	ILMN_8740	PKD1	13748	16	2079052-2079101	-0.00144803	0.00966171	0.878678
BBS7.2	ILMN_179012	BBS7	3513	4	122965224-122965273	0.00170149	0.0121692	0.882651
OXA1L	ILMN_10280	OXA1L	1351	14	22310385-22310397:22310483-22310519	-0.00353892	0.0258955	0.883829
BRE.2	ILMN_15658	BRE	1382	2	28248140-28248189	-0.00063617	0.00537092	0.884947
OSGEPL1	ILMN_25903	OSGEPL1	1212	2	190325627-190325676	0.000901631	0.0064431	0.885934
SLC25A23	ILMN_172134	SLC25A23	3372	19	6440113-6440162	-0.0035759	0.0261353	0.886841																			mRNA.
TUBGCP6	ILMN_21590	TUBGCP6	5407	22	50656926-50656975	0.00187597	0.0138013	0.890921
CLN3.1	ILMN_24228	CLN3	1683	16	28488744-28488793	-0.00256106	0.0186189	0.891674
ODF2.2	ILMN_1195	ODF2	3475	9	130302827-130302876	0.00213571	0.0166425	0.891965
FIP1L1	ILMN_6961	FIP1L1	1436	4	54013851-54013900	0.00283197	0.020748	0.893712
RPUSD4	ILMN_14846	RPUSD4	2077	11	125577538-125577587	-0.00325335	0.0261209	0.894217
NCKIPSD	ILMN_15946	NCKIPSD	2797	3	48711372-48711421	-0.0016934	0.0128097	0.895042
MATK.2	ILMN_176610	MATK	422	19	3785062-3785111	0.00160418	0.0133992	0.898126
SLC39A8.1	ILMN_163511	SLC39A8	2639	4	103402447-103402496	-0.0016213	0.0139416	0.899273
EPN2	ILMN_21232	EPN2	4624	17	19180430-19180479	0.0021445	0.0178189	0.899849
ZNF682.1	ILMN_21081	ZNF682	2316	19	20116068-20116117	0.00630872	0.0516215	0.901501
DBT	ILMN_169961	DBT	3473	1	100659770-100659819	-0.00256533	0.021102	0.901571
PDLIM7.1	ILMN_5202	PDLIM7	915	5	176917287-176917336	-0.00566335	0.049091	0.903861
RIN1	ILMN_26916	RIN1	2454	11	66099722-66099746:66099747-66099771	-0.00120234	0.0102256	0.90452
SNAP23	ILMN_29211	SNAP23	431	15	40607825-40607874	-0.00669663	0.0531089	0.905313
SLC4A2	ILMN_6956	SLC4A2	3603	7	150403753-150403795:150404033-150404039	0.00325206	0.0253743	0.90622
IPPK	ILMN_29452	IPPK	2238	9	95377579-95377628	-0.0006905	0.00628693	0.906411
MAX.1	ILMN_7406	MAX	267	14	65560450-65560499	0.00324168	0.027388	0.906639
CASP8.2	ILMN_177516	CASP8	825	2	201845641-201845690	-0.0050372	0.0410253	0.907155
FTSJD2	ILMN_366253	FTSJD2	3963	6	37449123-37449172	-0.0029736	0.0259285	0.907577
FAM125A	ILMN_16311	FAM125A	1074	19	17397021-17397070	0.0029764	0.0242716	0.913176
LANCL1	ILMN_13275	LANCL1	3962	2	211004748-211004797	0.00236521	0.0227448	0.913806
FHL1	ILMN_7975	FHL1	1967	X	135120766-135120815	0.00142453	0.0146666	0.915422
FAM102A	ILMN_30005	FAM102A	3171	9	130703484-130703533	-0.00247731	0.0241228	0.91677
PAK1IP1.1	ILMN_24423	PAK1IP1	904	6	10709218-10709267	0.00196254	0.0204688	0.917361
ATP2C1.2	ILMN_22601	ATP2C1	2138	3	130712843-130712892	-0.002306	0.0220369	0.918123
ZNF384	ILMN_177445	ZNF384	2589	12	6776121-6776170	0.00217693	0.0207841	0.918394
WDR89	ILMN_1497	WDR89	2324	14	64064494-64064543	-0.000723248	0.00782642	0.918751
ANKRA2	ILMN_16224	ANKRA2	1109	5	72889157-72889206	-0.00177623	0.0176006	0.921594
SLC38A10	ILMN_29554	SLC38A10	3586	17	79219455-79219504	0.00214753	0.0223873	0.924861
DHRS11.1	ILMN_12069	DHRS11	1489	17	32031237-32031286	-0.000826351	0.00874355	0.927343
NUDT7	ILMN_338544	NUDT7	897	16	76333459-76333508	-0.00283622	0.028708	0.928239
FGFRL1	ILMN_7301	FGFRL1	2862	4	1010359-1010408	0.00195322	0.0217772	0.929387
BMPR2.1	ILMN_29007	BMPR2	10880	2	203140150-203140199	0.00167134	0.0181426	0.930257
MTMR11	ILMN_20829	MTMR11	1992	1	148167862-148167911	0.000565627	0.00692236	0.93202
CRKL	ILMN_165503	CRKL	4943	22	19637655-19637704	-0.0025595	0.0271578	0.93213
OSBPL5.1	ILMN_20040	OSBPL5	3503	11	3065003-3065052	0.00294026	0.0362144	0.932955
STARD3NL	ILMN_16121	STARD3NL	921	7	38234958-38234980:38234981-38234997:38236049-38236058	0.00176227	0.0220822	0.935662
ABCF3	ILMN_7798	ABCF3	2250	3	183911473-183911486:183911487-183911522	0.000757376	0.010661	0.939456
IL1R2.1	ILMN_6394	IL1R2	1231	2	102011139-102011188	-0.00490645	0.0758499	0.939869
PSMB5	ILMN_29312	PSMB5	690	14	22565209-22565258	0.00151818	0.0206076	0.939888
NT5DC3	ILMN_20677	NT5DC3	6735	12	102690449-102690498	-0.00149584	0.0194185	0.939981
BACE2	ILMN_12258	BACE2	1902	21	41569453-41569502	0.00142798	0.0198655	0.939998
RBMX2	ILMN_3692	RBMX2	1677	X	129375211-129375260	-0.000637076	0.00973683	0.943195
TRIM9	ILMN_12887	TRIM9	4349	14	50511883-50511932	-0.00157566	0.0197531	0.944147
GTF2F1	ILMN_178379	GTF2F1	2024	19	6330950-6330999	-0.00149957	0.0235816	0.947661
POLE2	ILMN_19705	POLE2	1354	14	50117090-50117139	-0.000334033	0.00633636	0.948183
SNAP23.1	ILMN_29211	SNAP23	2222	15	40612463-40612512	0.00391035	0.0562076	0.948307
AIFM3	ILMN_16355	AIFM3	1982	22	19665320-19665320:19665321-19665369	0.000265725	0.00489157	0.94852
SLC25A37	ILMN_5060	SLC25A37	1256	8	23429454-23429503	0.00323087	0.0645617	0.949065
CPM	ILMN_8495	CPM	5930	12	67531879-67531928	0.000397376	0.00745899	0.949286
RNF144B	ILMN_9298	RNF144B	4150	6	18468232-18468281	-0.00214173	0.0351415	0.949314
RB1	ILMN_4636	RB1	3249	13	47952504-47952553	-0.000946587	0.0158349	0.952766
BTF3.2	ILMN_13958	BTF3	324	5	72794573-72794622	-0.000739149	0.0140206	0.9535
HYDIN	ILMN_165650	HYDIN	9236	16	70928439-70928451:70929884-70929920	-0.000524836	0.0109647	0.953753
ASB1	ILMN_11707	ASB1	6716	2	239025546-239025595	0.00147575	0.0258602	0.954174
TRIM9.1	ILMN_12887	TRIM9	1824	14	50534637-50534656:50537151-50537180	-0.00063605	0.0116887	0.954227
ZNF684	ILMN_9833	ZNF684	1855	1	40786186-40786235	-0.00114917	0.0204479	0.957458
PCTP	ILMN_26941	PCTP	1447	17	51209247-51209296	0.00126928	0.0244798	0.957905
YES1	ILMN_183786	YES1	4343	18	723528-723577	-0.000695221	0.0146229	0.958045
MDFIC	ILMN_182954	MDFIC	2185	7	114444079-114444128	0.00106343	0.0208896	0.960344
ADCY4	ILMN_26146	ADCY4	3105	14	24787707-24787756	-0.00114591	0.0240547	0.960707
CDK10.2	ILMN_308907	CDK10	1532	16	88290065-88290114	0.000418131	0.0094625	0.962375
NFU1	ILMN_9748	NFU1	635	2	69633213-69633214:69642317-69642364	0.00121295	0.0269329	0.966756
EIF3B.2	ILMN_1654	EIF3B	2636	7	2386533-2386582	0.000852982	0.0225872	0.968865
SNX5	ILMN_6733	SNX5	53	20	17949388-17949437	0.000627701	0.0169715	0.969938
COLQ.1	ILMN_14798	COLQ	2475	-0.00113435	0.0281722	0.972028	Homo	sapiens
AARS	ILMN_29917	AARS	3263	16	70286328-70286377	0.0010834	0.0320483	0.972197
EI24	ILMN_25825	EI24	1900	11	124959536-124959585	0.000562314	0.0175585	0.972654
RABGAP1L	ILMN_5502	RABGAP1L	430	1	173193264-173193309:173193651-173193654	0.000854248	0.0273213	0.973393
SPON2	ILMN_17453	SPON2	1401	4	1151074-1151123	0.000991208	0.0306618	0.97364
DNM2	ILMN_9878	DNM2	3341	19	10803299-10803348	0.000525315	0.0185268	0.974662
HIF1A	ILMN_9514	HIF1A	3465	14	61284383-61284432	-0.00192536	0.0613775	0.976913
FNIP1	ILMN_30240	FNIP1	5877	5	131007827-131007876	0.00108461	0.0404646	0.977255
HAVCR2	ILMN_30017	HAVCR2	2222	5	156512891-156512940	-0.00117098	0.0433086	0.979474
SLC41A1	ILMN_2825	SLC41A1	4584	1	205758441-205758490	-0.000204449	0.00858802	0.980695
RPTOR	ILMN_176433	RPTOR	6554	17	76554466-76554515	0.000233297	0.0103061	0.981456
SPATA2L	ILMN_6572	SPATA2L	2250	16	89762782-89762831	-0.000677033	0.0339944	0.984703
CYTH4	ILMN_364332	CYTH4	2802	22	37711053-37711102	0.000680834	0.0438954	0.985604
NELL2	ILMN_26383	NELL2	2804	12	43188674-43188723	-0.000850702	0.0504691	0.986417
SLC39A1	ILMN_14415	SLC39A1	2153	1	153931812-153931861	0.000302233	0.0204245	0.988574
PPHLN1.1	ILMN_19023	PPHLN1	1029	12	41079200-41079249	-7.82559e-05	0.00710891	0.991184
ZNF232.1	ILMN_29715	ZNF232	1452	17	5009607-5009656	-7.78988e-05	0.00781548	0.991523
RPS29	ILMN_15031	RPS29	7	14	50053038-50053064:50053065-50053087	-0.000337467	0.0342374	0.992692
TMEM14B	ILMN_27091	TMEM14B	627	6	10864910-10864959	0.000234531	0.0268538	0.992867
ZFAND3	ILMN_2262	ZFAND3	2522	6	38229892-38229941	-0.000165204	0.0245711	0.994179
L2HGDH	ILMN_21427	L2HGDH	1913	14	49783034-49783083	-3.95487e-05	0.00945668	0.996373
BMPR2	ILMN_169269	BMPR2	11002	2	203140272-203140321	-1.45575e-05	0.0134604	0.99901
FUZ	ILMN_24173	FUZ	1316	19	55002216-55002219:55002220-55002265	2.23646e-06	0.00877791	0.999755

### Sheet: Table S15
Term	Overlap	P.value	Adjusted.P.value	Odds.Ratio	Combined.Score	Genes
TGF-beta signaling pathway	2/94	0.0043303069638596	0.20046450494873	22.754004576659	123.829951646404	CDKN2B;SKP1
Cell cycle	2/124	0.00741341721331565	0.20046450494873	17.1328731665229	84.0275559539848	CDKN2B;SKP1
Wnt signaling pathway	2/166	0.0129657876792048	0.20046450494873	12.7182284980745	55.2663129308701	JUN;SKP1
Pathways in cancer	3/531	0.0173415815725282	0.20046450494873	6.13983585858586	24.894873812453	CDKN2B;JUN;SKP1
Viral carcinogenesis	2/203	0.0189650785899481	0.20046450494873	10.3576852579209	41.0698374312468	CDKN2B;JUN
Human immunodeficiency virus 1 infection	2/212	0.0205717611501699	0.20046450494873	9.90927318295739	38.485991540991	JUN;SKP1
Human T-cell leukemia virus 1 infection	2/219	0.021859777719863	0.20046450494873	9.58622362357507	36.6491582998453	CDKN2B;JUN
Shigellosis	2/246	0.0271326768449848	0.20046450494873	8.51380500431406	30.7094350418153	JUN;SKP1
Salmonella infection	2/249	0.0277476353928028	0.20046450494873	8.40911996590667	30.1433705615492	JUN;SKP1
Circadian rhythm	1/31	0.032065988516399	0.20046450494873	33.2483333333333	114.37291539919	SKP1
Proteasome	1/46	0.0472279619376593	0.20046450494873	22.1488888888889	67.6154446594906	PSMD9

### Sheet: Table S16
Term	Overlap	P.value	Adjusted.P.value	Odds.Ratio	Combined.Score	Genes
cAMP Response Element Binding (GO:0035497)	1/9	0.00941218245053198	0.150594919208512	124.81875	582.373135663318	JUN
Cyclin-Dependent Protein Serine/Threonine Kinase Inhibitor Activity (GO:0004861)	1/9	0.00941218245053198	0.150594919208512	124.81875	582.373135663318	CDKN2B
R-SMAD Binding (GO:0070412)	1/19	0.0197712534056807	0.15112947820051	55.4472222222222	217.548631569764	JUN
bHLH Transcription Factor Binding (GO:0043425)	1/22	0.0228588048336812	0.15112947820051	47.5190476190476	179.546867822623	PSMD9
General Transcription Initiation Factor Binding (GO:0140296)	1/30	0.0310470628007074	0.15112947820051	34.3965517241379	119.433463558288	JUN
Protein Serine/Threonine Kinase Inhibitor Activity (GO:0030291)	1/32	0.0330838937893812	0.15112947820051	32.1741935483871	109.672453704839	CDKN2B
DNA-binding Transcription Factor Binding (GO:0140297)	2/282	0.034878401511617	0.15112947820051	7.40563909774436	24.8524917458634	PSMD9;JUN
Ubiquitin Ligase-Substrate Adaptor Activity (GO:1990756)	1/44	0.0452195142001322	0.15112947820051	23.1813953488372	71.7748518661499	SKP1
Copper Ion Binding (GO:0005507)	1/45	0.0462242415478304	0.15112947820051	22.6534090909091	69.6422635050462	CCS
Cyclin-Dependent Protein Serine/Threonine Kinase Regulator Activity (GO:0016538)	1/46	0.0472279619376593	0.15112947820051	22.1488888888889	67.6154446594906	CDKN2B

### Sheet: Table S17
Probeset_id	gene_name	chr	start	end	beta.zyg	naive.se.zyg	pvalue.zyg
11752494_a_at	AMBRA1	chr11	46439463	46465148	-0.0460223288967965	0.0106641775660409	5.29419943440246e-07
11722312_a_at	CLDN18	chr3	137749812	137752494	-0.029559020379542	0.00738920144915401	1.80274316829987e-06
11743960_a_at	SLC16A3	chr17	80196578	80197962	-0.0117373197004638	0.00299671551161294	6.32776010167646e-06
11743710_a_at	RGS22	chr8	100974622	100990303	0.0394909528672131	0.010750406512742	1.30876699213633e-05
11716120_a_at	WDR34	chr9	131395940	131397200	0.0378269147747489	0.0101485951098258	2.74230792465247e-05
11763429_at	MOK	chr14	102690837	102692745	-0.0382790657883641	0.0104933729549951	3.74556447892971e-05
11760005_x_at	DNAJA1	chr9	33034214	33037330	-0.0348136097297856	0.00924867427603424	3.84085728855066e-05
11715452_s_at	COL4A2	chr13	111164281	111165374	-0.0454638238033705	0.012324172880669	4.39493383255218e-05
11747324_s_at	NCBP2	chr3	196662277	196666303	0.0321686162250809	0.0086158413242043	5.15421061222376e-05
11763903_at		chr16	58593700	58593835	-0.0604617945667901	0.0169465714609643	5.39231342380209e-05
11736249_x_at	KIAA0101	chr15	64657193	64658274	-0.0463977768116819	0.0130281301438427	5.64613258950963e-05
11741587_x_at	ERLIN2	chr8	37601871	37604071	0.042240935960251	0.0126368195318911	6.09845937269426e-05
11742425_a_at	NR3C1	chr5	142657496	142661606	0.0314560934744112	0.00860157016924896	6.3455249585731e-05
11742190_a_at	NR3C1	chr5	142657496	142661606	0.028086419799099	0.00788260441122424	6.40346615896625e-05
11729842_at	VNN1	chr6	133013362	133013723	0.0300258786527554	0.00828277461172505	6.64657019457948e-05
11742443_a_at	PRDM13	chr6	100060909	100063454	-0.0303592368068968	0.00875422118246402	6.67357270864866e-05
11751170_a_at	BZW2	chr7	16736540	16737811	-0.0286779974846794	0.00837981564697095	6.85641940847415e-05
11734775_x_at	SFTPB	chr2	85884437	85886805	0.0171589631474995	0.00503782098115535	6.90283760933497e-05
11756992_a_at	MARC2	chr1	220957261	220958150	-0.0376243078658145	0.0108506033763965	7.16420280026941e-05
11746774_x_at	SLC27A1	chr19	17597983	17599748	-0.0416856866525021	0.0123001892598841	9.333228035735e-05
11726375_x_at	GPR34	chrX	41554808	41556526	-0.0318555135201404	0.00936327253880516	0.000107179051291428
11738416_a_at	NTNG1	chr1	108023233	108026080	-0.0314431026874909	0.00972541870203861	0.000108044729859147
11761119_x_at		chr9	131769315	131772150	-0.0289333052753801	0.00852498164119658	0.000112835636911557
11736540_s_at	TMEM170A	chr16	75476952	75481586	0.0339044076137616	0.0103493537935461	0.000116975028968014
11728957_a_at	E2F8	chr11	19245610	19246387	-0.0321992724998044	0.010344884976826	0.000129010739698066
11727621_a_at	LIPH	chr3	185224050	185237097	-0.0381898205222514	0.0111199257817979	0.000129414168362096
11745956_a_at	PRRC2C	chr1	171560726	171562650	-0.0138568236426882	0.00423664919682756	0.00013487087592301
11761748_at	BCAS1	chr20	52644411	52645511	-0.0340956810314013	0.0105300962879938	0.000137262891101164
11742327_x_at	GHRHR	chr7	31011578	31015592	0.0405409896183711	0.0124674430923524	0.000140969891696097
11716776_a_at	EPS8L2	chr11	709553	720909	0.0213618498304247	0.00635511238518957	0.000141040864055864
11735187_at	F9	chrX	138643683	138645617	-0.0308594957509595	0.00917713769413087	0.000146812651073747
11752579_x_at	TBXA2R	chr19	3594504	3595931	0.0358824532427002	0.0109648075123493	0.000149122479252695
11741333_s_at	KIF18B	chr17	43004357	43005946	-0.0557329781866425	0.0173883203568594	0.000153175668829331
11736992_a_at	C3orf55	chr3	157296068	157296674	-0.0264805114678447	0.00768390354149083	0.000155122320692147
11741227_a_at	NR3C1	chr5	142657496	142661606	0.028500381154598	0.00815102024671287	0.00015599648045117
11738496_at	OR13J1	chr9	35869375	35870461	-0.0344320177952975	0.0105039472438136	0.000157445493580433
11753569_a_at	LZTS1	chr8	20103676	20107874	-0.0295867941428835	0.00902569486347439	0.000170525104225216
11735194_a_at	NR3C1	chr5	142657496	142661606	0.0276138113837372	0.00821759457572648	0.000172417275377645
11736504_a_at	NR3C1	chr5	142657496	142661606	0.0270637214286527	0.00809944963853009	0.000172965626771049
11740329_at	RBMXL2	chr11	7110165	7112379	-0.0264880015951379	0.00824403830489342	0.000174963021007279
11742752_a_at	ETS2	chr21	40194598	40196879	-0.0237251948392982	0.00746973352707691	0.000175036758559788
11758680_s_at	UCHL1	chr4	41270004	41270472	-0.0242183350639011	0.00704998774655964	0.000178558815895791
11745105_a_at	MEI1	chr22	42190375	42190481	0.0397223964530779	0.012215494756035	0.00018221416061337
11719947_a_at	PKNOX1	chr21	44450000	44454172	-0.0295876931554206	0.00916608861944371	0.00018730721625726
11736671_a_at	SPERT	chr13	46287317	46288694	-0.0303768390823112	0.0093932629192023	0.000206053061699851
11717081_a_at	VPS52	chr6	33235885	33237334	0.0364760976016077	0.0110311771059242	0.000206303012411535
11737002_a_at	PDE3A	chr12	20806881	20837315	-0.0319197542016805	0.0096824141966741	0.000211736763993109
11731903_at	CD207	chr2	71057347	71058331	0.0282461521621931	0.00874130951865921	0.000216706003936418
11727850_x_at	NIP7	chr16	69375436	69377014	0.0287493677636848	0.00837342387150858	0.000218778255345109
11761023_at	COQ9	chr16	57490315	57491324	0.0344146489844595	0.0101848984752609	0.000224645095130205
11717284_a_at	WASL	chr7	123336633	123389121	0.0261280652103075	0.00818666503019139	0.000224982903027859
11731213_at	CCL25	chr19	8122685	8127534	0.0309495861190195	0.0101366541840122	0.000236962494048365
11715296_s_at	KRT33A	chr17	39502344	39502488	-0.0449718901388152	0.0141448847243676	0.000241767044829588
11735349_a_at	NDRG3	chr20	35280169	35282104	0.0349307384751478	0.0112056394100059	0.000250559464910038
11722077_a_at	SEPT3	chr22	42387577	42394225	-0.0321149886103263	0.0103023623082522	0.000255495445206089
11725413_x_at	TRIM14	chr9	100846637	100850287	-0.0243545276540078	0.00706513741645827	0.000264529659082857
11737567_x_at	C1QTNF9B	chr13	24465238	24466200	-0.0558455439216562	0.0168172173939086	0.000269136061193942
11735833_a_at	KIAA1199	chr15	81241138	81244117	0.0351186821223776	0.0106292136654973	0.000274190117795614
11721811_x_at	SF3A2	chr19	2247766	2248713	0.0426093815177165	0.0127773017858744	0.000276202546488857
11751629_a_at	ASF1B	chr19	14230321	14231477	0.0298740282817908	0.0092143466033689	0.000301439565002726
11715294_s_at	HECTD2	chr10	93221852	93223421	-0.0301589298308018	0.00954612039162402	0.000303640718625875
11735287_a_at	HS3ST5	chr6	114376750	114379354	-0.0249340282523772	0.0075213326332141	0.000306460793908059
11733305_a_at	TFAP2B	chr6	50810805	50815326	-0.0305489352980429	0.0102262749260448	0.000313244929538214
11747396_a_at	DHX38	chr16	72142196	72144976	-0.0197789434705913	0.00640107386168002	0.000314384669097612
11753707_a_at	CCDC17	chr1	46085716	46089729	-0.0257771276480526	0.00810814692922018	0.000328290312855861
11752863_s_at	HUWE1	chrX	53655444	53655853	0.0237371101344827	0.00742972916317893	0.00033442168765152
11743087_at	PPBP	chr4	74852755	74853914	0.0298575637061683	0.00888460776863205	0.000337168257854792
11735159_x_at	ZNF501	chr3	44775689	44778575	-0.0324748287208796	0.0105896555015457	0.000348533751343583
11763927_at	SNORD12B	chr20	47896856	47896946	-0.0501612262800027	0.0151047438805152	0.000353734283127682
11738045_a_at	LRAT	chr4	155665152	155674270	-0.0254301393783578	0.00817849631088738	0.000360769571803088
11754287_a_at	FTSJD2	chr6	37447789	37449282	-0.0240471673897244	0.0076579410907539	0.000373773529390498
11731083_at	RNF144B	chr6	18465158	18469105	0.0199880739029275	0.00626831085789637	0.000376610154291912
11729794_at	UGGT1	chr2	128947291	128953251	-0.0258394790197657	0.00816714495047739	0.000381886583204594
11755396_a_at	PLA2G15	chr16	68293049	68294961	-0.0363856420102804	0.0111232745271374	0.000386797340486744
11722357_a_at	ACADM	chr1	76215104	76227300	0.0336835752369243	0.0103894698954918	0.000400686272525874
11734295_x_at	ZNF772	chr19	57980954	57985789	0.0493422845554331	0.0151555226270313	0.000403487040887995
11727553_a_at	PKIB	chr6	123046273	123047518	-0.0250824058086542	0.00815552019704645	0.000415726196845823
11737432_a_at	AC011443.1	chr19	39600693	39602080	-0.0243924778935913	0.00790487336450753	0.000435845210035923
11749705_a_at	NCOA5	chr20	44689624	44691528	0.0257537113807409	0.00866069650462438	0.000437138170164664
11717056_a_at	CORO1C	chr12	109038885	109041298	0.0226627597158897	0.00712305411731913	0.000438386146160541
11732843_a_at	KCNS2	chr8	99440166	99445076	-0.0275104507053163	0.00901320294201067	0.000438729344276689
11749047_x_at	EYA3	chr1	28303784	28316322	-0.0283581766261126	0.00953507164209927	0.000445972379589765
11732041_a_at	MMD2	chr7	4945620	4947230	0.0347139721135043	0.0111164254680071	0.000448141321650608
11748461_x_at	RHOBTB1	chr10	62629196	62632048	0.0369283794339794	0.0119884614438811	0.00045810103510413
11757049_a_at	CTDP1	chr18	77513652	77514510	-0.0231967122640991	0.00728629842705338	0.00046785992890519
11726397_at	KAL1	chrX	8496915	8503852	0.0769568398448722	0.0262756941692958	0.000470953658445961
11753678_x_at	MUC1	chr1	155158300	155162101	-0.0281462842348125	0.00931928151867206	0.00047786250395343
11760373_at	RBBP5	chr1	205055270	205057943	0.0468877093284884	0.0159972877616656	0.000497635141755159
11721797_at	SUMO3	chr21	46225532	46226955	0.0179462690931594	0.00570393202016279	0.000506724448565032
11754389_x_at	LRRC57	chr15	42834720	42836322	-0.0331414789007546	0.011145538798738	0.000520518886215182
11722834_x_at	CCNY	chr10	35857982	35860852	0.0118715205327073	0.00377276840840771	0.000524411070068176
11748983_a_at	TOP3B	chr22	22326591	22328860	0.0333518007699573	0.0115112301819859	0.000531208450601506
11757500_a_at	CTDSPL	chr3	38022233	38025960	0.0500472442359107	0.0161426944867804	0.000537011498443318
11719829_a_at	SLC26A11	chr17	78226424	78227299	-0.036139945410262	0.0117866251574524	0.0005488308741044
11751776_a_at	PHB	chr17	47481414	47486835	0.0244339389640262	0.00740247910642407	0.000556735576254352
11761608_at	PGM5	chr9	71081078	71081471	-0.0455094203166679	0.0156684857452047	0.000557500012836831
11755904_a_at	RILPL1	chr12	123955925	123957229	-0.022658139130044	0.00786642465834654	0.00056267749099459
11743587_a_at	BECN1	chr17	40965921	40967032	0.0213405325423342	0.00705414160273203	0.000575037394954458
11745712_x_at	ZNF365	chr10	64403502	64431771	-0.0269983818958353	0.00915715158121981	0.000575830335949545
11719356_at	FAM109B	chr22	42473284	42475445	0.0282496895236805	0.00972963507633552	0.000577531833390488
11738909_a_at	H1FOO	chr3	129267844	129269652	0.039836035327316	0.0139807551770939	0.000583727546918933
11761196_x_at	SPNS1	chr16	28990476	28992008	-0.0257174814235191	0.00862323978012232	0.000593545134200069
11734778_a_at	PCTP	chr17	53852672	53854748	0.0249147498623815	0.00857046410689374	0.000594267073438459
11740594_s_at	HIST1H3E	chr6	26225383	26225844	-0.0163137141756486	0.00545681903785532	0.000601396304340085
11748671_a_at	CUL4A	chr13	113917801	113919399	-0.0275844811770447	0.00896005024151123	0.000606801997460771
11743737_a_at	NR3C1	chr5	142657496	142661606	0.0214457277610339	0.00692017844925011	0.000626106578139218
11744256_a_at	TUBB4A	chr19	6494331	6496232	-0.0402250646211454	0.0133984969644617	0.000631388897092799
11761351_x_at	SYNGR1	chr22	39773603	39774386	-0.0242774594299758	0.00841101666206956	0.000647277205788832
11738019_at	RTP2	chr3	187416047	187416799	-0.0311053693980076	0.0105759511155541	0.000665231365325702
11751876_a_at	GPR112	chrX	135485403	135496486	0.0366035083978071	0.0121376540343361	0.000667694373247096
11732961_at	ZP2	chr16	21208773	21211199	-0.023666606253374	0.00815079145243355	0.000672522622834792
11737134_x_at	ZNF385A	chr12	54762917	54764880	-0.0283809876900264	0.00917609561680447	0.000678857296056989
11760846_at	CLTC-IT1	chr17	57707645	57709331	-0.0436901686581301	0.0141645048995224	0.000679200424682946
11745207_a_at	CDK5RAP1	chr20	31946647	31961165	-0.0240491817783917	0.00806489793133565	0.000685521826131019
11738442_at	KRTAP6-3	chr21	31964759	31965394	-0.028190082229877	0.00926942305626495	0.000691791152576116
11736283_s_at	NKX3-1	chr8	23536206	23539152	0.0377084744238429	0.0123481349513485	0.000697842578905039
11762714_at	FILIP1L	chr3	99616971	99617606	-0.0392063484743277	0.0134807062218116	0.000706368355990916
11760990_x_at	ARMCX4	chrX	100743431	100754353	0.0298338543952936	0.0103678678679746	0.000719357417755973
11734244_a_at	ATG10	chr5	81549887	81551958	0.0356901850363268	0.0126131910354347	0.000721246289113964
11750684_a_at	DDX31	chr9	135468384	135487700	0.0265187625726444	0.00881330402384168	0.000723167280531678
11757759_s_at	PEG10	chr7	94292646	94299007	-0.0277881944403217	0.00924213696610744	0.000727111620340448
11763852_a_at	ELOVL4	chr6	80624529	80657297	0.0429295489951153	0.0140935538277882	0.000730962254194445
11742198_x_at	NF2	chr22	29999545	30094587	0.0212010707629632	0.00731915345034555	0.000734916786463868
11717125_at	SH3PXD2A	chr10	105353784	105363546	0.0311315415211606	0.0111823044817155	0.000740471327900005
11729695_a_at	MVD	chr16	88718343	88719013	-0.016493324127663	0.00564063586593385	0.000745842709915179
11716251_x_at	RBFOX2	chr22	36152152	36157341	0.0413198391579994	0.0144829343678571	0.000758867610965774
11753465_a_at	CMTM5	chr14	23846017	23848592	0.0316484178205009	0.00985438159721933	0.000758873848981656
11750978_a_at	CRHR2	chr7	30694655	30695628	-0.0280248169369881	0.00964275182025176	0.000765677745511617
11761931_a_at	MTMR1	chrX	149931038	149933575	-0.0326459639694016	0.0111952236335045	0.000768947879718151
11716286_at	VAMP3	chr1	7839686	7841492	-0.0245465990650447	0.00817801994753614	0.000778143361121586
11752503_x_at	ALDH7A1	chr5	125877533	125880711	-0.0330151963936283	0.0108907570191236	0.000778351705051028
11756012_a_at	SULT6B1	chr2	37394963	37410657	-0.031325699876744	0.0104452726615242	0.000786984878717867
11746342_a_at	CFLAR	chr2	202025155	202025760	0.0104448770725834	0.00361022730951351	0.000795293158770249
11732021_x_at	SMTN	chr22	31495048	31500743	-0.0304545370239523	0.0103280955922403	0.000804313163971448
11717746_a_at	MARCH6	chr5	10426502	10435491	0.00721416059901731	0.00237407518367743	0.000814134723695625
11737411_at	C1orf227	chr1	213003483	213020991	0.0283889089760679	0.009904022034422	0.000830236089405911
11718936_s_at	MMD	chr17	53469974	53471895	0.0331923306075554	0.0108817845084223	0.000834009564584237
11719309_a_at	MKS1	chr17	56282803	56283531	0.0318317959642533	0.0111477320888687	0.000841099265075362
11717138_a_at	CDC42EP4	chr17	71279763	71282751	0.0313323363558598	0.0109893892915005	0.000852257818080959
11755952_x_at	ARRB2	chr17	4624241	4624794	-0.00483760486141992	0.00170312194964082	0.000859251227007363
11720740_a_at	MCF2L	chr13	113750685	113754053	-0.0343388564041326	0.0116789020931175	0.000864774114298639
11728841_a_at	PLEKHA5	chr12	19514516	19529334	0.0265945277695718	0.00940716020318572	0.000880438104617909
11735562_at	PRKACG	chr9	71627469	71629039	0.0344518762660668	0.0114720485988014	0.000893465000114668
11740124_at	HIST1H2AM	chr6	27860477	27860963	-0.0345006846648909	0.0123435405763974	0.000899325834031073
11721837_a_at	MYLK	chr3	123328896	123333196	0.0354015768867139	0.0115469882791472	0.000909591475712235
11759333_s_at	AMACR	chr5	33986283	33989607	-0.0291490397232902	0.0103903598347855	0.000931415209170394
11745032_a_at	ARSJ	chr4	114821440	114824831	-0.0283017198706042	0.00943922923501448	0.00095490826277933
11743308_s_at	COPS4	chr4	83996450	83996971	0.0305863363117668	0.0102321178346337	0.000963469062108535
11753177_a_at	CDKL4	chr2	39405688	39406462	-0.0259039213970264	0.00904657704187839	0.000985553929016003
11715907_s_at	FAM96B	chr16	66965959	66966203	-0.0165075411503314	0.00603441874367561	0.00098870703114029
11752847_a_at	NFIC	chr19	3435044	3452664	-0.0253624664047651	0.00861435676626003	0.0010115323932629
11718464_s_at	NEURL1B	chr5	172113684	172118543	-0.0303662758166697	0.010461154724505	0.0010173046181674
11755530_x_at	ZNF34	chr8	145997611	145999990	0.0242246569140288	0.00882125794132089	0.0010270685656395
11729483_a_at	KLF8	chrX	56310746	56314322	-0.0267272474672949	0.00938390330427128	0.00104236931521418
11735824_at	RRH	chr4	110758593	110765760	-0.0299902055694496	0.0106160157057057	0.00105478711167417
11738040_a_at	ZNF630	chrX	47917571	47919592	0.0408144615334884	0.0134550645592835	0.00107652999735541
11758611_s_at	TRIM10	chr6	30119722	30122263	0.0302848937968681	0.010377913003844	0.00107788930711106
11730409_at	ABCC2	chr10	101606718	101611949	0.0390640186102241	0.0136952047694414	0.00108330215752317
11715348_x_at	HBB	chr11	5246694	5248427	0.00149347893893898	0.000506481485629592	0.00108694389718256
11715398_a_at	APEX1	chr14	20925150	20925927	0.0123926805543542	0.00438932964674617	0.00109676018322147
11757637_a_at	MUS81	chr11	65633282	65633911	-0.0223767308389006	0.00718452224782291	0.00110529106943891
11737619_at	RFPL4B	chr6	112670806	112672498	-0.0189171892832973	0.00679026960231257	0.00111487767036222
11730501_a_at	CACNA2D3	chr3	55107472	55108584	-0.0245028658223104	0.00889196762995281	0.00112929180509269
11739845_a_at	MSR1	chr8	15965387	15967727	-0.0303324912911857	0.0105345678611825	0.0011338281415465
11722968_a_at	TRPV4	chr12	110220890	110221583	0.0261006833448029	0.00940955908903277	0.00117195618777965
11752587_a_at	SEMA6B	chr19	4542600	4548457	-0.0316292451098799	0.0109416078330526	0.00117223823875312
11726511_a_at	TCHP	chr12	110340832	110344445	-0.0184227403165908	0.00621890732066841	0.00118772054428673
11715429_s_at	ARF4	chr3	57557090	57558025	0.016335307410552	0.00550209991670416	0.00119548032977534
11742067_s_at	LRRTM4	chr2	76974845	76976042	-0.0264402758484426	0.00945631853306079	0.00119716697537009
11746791_s_at	BECN1	chr17	40962152	40962946	0.0294903569041595	0.0101845169720973	0.00120413316328971
11741592_x_at	ABCD3	chr1	94933475	94944279	0.0306550153729792	0.010842488802817	0.00120465125556057
11715701_s_at	PFN2	chr3	149682691	149684373	0.0288186922134724	0.0100836635180987	0.00121302368281628
11725897_at	TUBB1	chr20	57598760	57601709	0.0266658128203316	0.00844736782149031	0.00121781597646975
11759379_at	OR5L1	chr11	55578854	55579952	0.0322262233838999	0.0121288769546585	0.0012476018762595
11763872_x_at	SPARC	chr5	151040657	151043160	0.0308856105607969	0.0101993934146332	0.00125712163416769
11760255_x_at	LTBP4	chr19	41118971	41119944	0.0329087961907059	0.0117370921694584	0.00126673988376025
11744590_a_at	TRIO	chr5	14397152	14399509	-0.0310266532602853	0.010835215735689	0.00127662348424096
11745993_a_at	MAP7	chr6	136666994	136667217	0.085718541215578	0.0302162389642458	0.00128760972004938
11738495_at	OR7A17	chr19	14991138	14992264	-0.0241179390242651	0.00833382767420561	0.00128884698331344
11752225_a_at	ARNT	chr1	150782181	150784586	-0.02696556426099	0.00998601273077445	0.0012889742311486
11743292_at	GALNT1	chr18	33289588	33291798	0.0362438518090103	0.0118572787604956	0.00128929888526952
11715718_a_at	ZNHIT1	chr7	100863662	100867123	-0.0273031204549047	0.00998385572448678	0.00130704766175915
11758446_s_at	TSC22D1	chr13	45007655	45009019	0.0225994252734965	0.00766613623571577	0.00132680262419593
11750031_a_at	CRYL1	chr13	21006241	21006435	0.0263665860888655	0.00941456692081209	0.00134620015704279
11749111_a_at	MTTP	chr4	100543834	100545156	-0.0323440710774271	0.0110398215190363	0.00134839046459989
11760752_at	WDR27	chr6	170069617	170072492	-0.0236547602478762	0.00781490511348355	0.00136841692952494
11742580_a_at	PRB4	chr12	11460017	11461816	-0.0260581844942282	0.00957232416323202	0.00140045390558829
11728824_s_at	SLC25A3	chr12	98994843	98995059	0.00718296051656984	0.00257741356986409	0.00141419247325802
11731015_at	C2CD4A	chr15	62359784	62363116	-0.0253129569630053	0.00924720609236584	0.00142632059654368
11718887_x_at	TPRKB	chr2	73956957	73961718	-0.0271479851205709	0.00971189132400466	0.0014377795562297
11735733_x_at	RPP14	chr3	58303167	58305920	-0.0220136726194716	0.0079955276406448	0.00144689357779093
11755409_a_at	EP400	chr12	132561946	132565005	0.0375897178099545	0.0134699026286385	0.0014470779621123
11751202_a_at	C19orf66	chr19	10202266	10203928	-0.0199822824023451	0.0072529751598186	0.00144744341368686
11724369_at	KIAA1644	chr22	44639547	44645565	0.0457793925274931	0.016419816925307	0.0014539396165103
11724002_a_at	DPP6	chr7	154684044	154685995	-0.0190642462766537	0.00637052729952003	0.00148469278325125
11717057_x_at	CORO1C	chr12	109038885	109041298	0.0173994268386135	0.00652743010089644	0.00149233217666667
11755094_a_at	MEX3D	chr19	1554668	1556922	0.0558936559560946	0.0194452438064192	0.00149788835618736
11734008_a_at	NDOR1	chr9	140110351	140113813	-0.0332543228786224	0.0123971047958268	0.00152200502179678
11720199_a_at	DVL2	chr17	7128660	7129632	0.0222246055176692	0.00848770341677952	0.00154322881000835
11759548_a_at	SREBF2	chr22	42301444	42303312	-0.0161667195376545	0.00564458657052334	0.00154475520249342
11728746_a_at	CLCA1	chr1	86964255	86965972	-0.0325335979004504	0.011237275845735	0.0015482504433717
11733537_at	KCNG3	chr2	42669157	42671719	-0.0256219877998115	0.00941982066427076	0.00159106122839803
11730510_at	EID2B	chr19	40021630	40023494	-0.0284015564733371	0.00979605767873486	0.00161389902711306
11738748_at	OR52K1	chr11	4510109	4511138	-0.028676087137195	0.0100422268362083	0.00162928196836853
11727270_a_at	TRIM55	chr8	67086706	67087720	-0.0313848089118792	0.0110952310877837	0.00163000791187984
11726920_at	HAPLN4	chr19	19365557	19369017	-0.0245004445773349	0.00886084907726227	0.00165445290657673
11722292_a_at	NYNRIN	chr14	24883802	24888494	0.026300004790661	0.00949566939184505	0.00168868223454255
11732801_at	SIRPB1	chr20	1577986	1578928	-0.128221889962873	0.0436124606326432	0.00169045730639938
11725443_at	TCEAL7	chrX	102586305	102587254	-0.0234898561202622	0.00825932884522766	0.00169647444174825
11748241_at	ABCC13	chr21	15671759	15673707	-0.0243396590759235	0.00844366589986696	0.00170120038236932
11733745_a_at	GCNT2	chr6	10626650	10629601	-0.0378295266418625	0.0136890743414533	0.00170198610956751
11750186_a_at	ALDH1A3	chr15	101445728	101448687	0.0278336725918987	0.010268786401226	0.00170499829161508
11749316_a_at	SURF4	chr9	136228325	136230635	0.0402639827482764	0.0148333323929674	0.00170871963995101
11762725_at	SIGLEC8	chr19	51954101	51954349	0.0344450855881335	0.0124376497483711	0.00171281878149498
11760671_a_at	KLHL7	chr7	23164667	23165255	-0.0357756398611708	0.0130511169802328	0.0017147507920916
11755417_a_at	KIAA0922	chr4	154556584	154557863	-0.0149803453304767	0.00550006173134333	0.00172451941986007
11761297_x_at	TSPAN16	chr19	11409548	11426645	-0.0175820978619983	0.0063910769989503	0.00173622168027299
11734139_a_at	TBC1D10C	chr11	67176878	67177560	-0.0149478223897537	0.00576538232197598	0.00174392094204778
11755630_x_at	OGFOD2	chr12	123463300	123466426	0.0184490762938492	0.00670022025094678	0.00174459039089614
11749062_a_at	ERG	chr21	39774479	39775631	-0.0337396154005945	0.0125728497466438	0.00175521891354524
11749562_a_at	MTMR11	chr1	149903836	149905835	-0.0266493636447931	0.00942619666658626	0.00175871043983444
11729574_at	ENC1	chr5	73923234	73925817	0.0298257903747969	0.0105782510994668	0.00177254707514685
11717999_at	MPLKIP	chr7	40172342	40172858	0.0428361209838333	0.0153265286878324	0.0017747018578369
11744386_a_at	RHOT2	chr16	723450	724174	-0.0219865050592408	0.00844132075825456	0.00182728811217103
11747894_a_at	SPOCK2	chr10	73847897	73848531	0.021892319217914	0.00806304525951602	0.00183025941972859
11755100_a_at	COL16A1	chr1	32117848	32119644	-0.0270756985308116	0.00994731081984683	0.00183405249736834
11724156_at	SULT1E1	chr4	70706930	70707824	-0.0349019768191746	0.0129622803065878	0.00183894382768823
11724265_x_at	RABL5	chr7	100956975	100957386	0.0272580075573452	0.0100094869132845	0.00184051969558885
11743767_a_at	DLGAP4	chr20	35154254	35157040	-0.0198178423327584	0.00717547764714966	0.00185400457591878
11738063_a_at	S100A7A	chr1	153391621	153395701	-0.0395404618159454	0.0144323304186167	0.00185403941747686
11729472_a_at	FANCA	chr16	89864762	89865640	-0.0312479345220985	0.0104868793080066	0.0018572473290146
11745722_x_at	FHL1	chrX	135292030	135293518	0.0370081580214168	0.0135029436909148	0.00185758933683067
11746076_a_at	ZNF511	chr10	135123668	135124050	-0.0442895697021909	0.0169880727684401	0.00186303131873311
11728390_at	TSPAN2	chr1	115590632	115603159	0.025303101455614	0.00916531723502551	0.00186575203859163
11718432_a_at	SASH1	chr6	148869431	148873186	-0.0368114689069878	0.0132940708307109	0.00186910078305158
11753954_x_at	VPS26A	chr10	70928245	70932617	-0.0653394856018409	0.0245366809195477	0.00188323695528703
11748353_a_at	TMCC2	chr1	205240248	205242471	-0.023765025174267	0.00865052297448842	0.00188522905637334
11729060_a_at	DNAH5	chr5	13690440	13701545	-0.0312354835425386	0.011407623534886	0.00188748094091329
11736906_a_at	ROR2	chr9	94484879	94487389	-0.0272742429999358	0.00979119177270756	0.00190868362306396
11737010_at	ABCD2	chr12	39943835	39947933	-0.0283328297885731	0.00973892835374368	0.00192040667864513
11730114_a_at	TRIM54	chr2	27529755	27530307	-0.0285548858909481	0.0106338650632045	0.0019279461707653
11723546_s_at	PLD1	chr3	171318195	171321092	-0.0358312796121836	0.0128204813505465	0.00195317625661739
11759303_at	MFHAS1	chr8	8640864	8643565	0.0379292847715829	0.0132145965426914	0.00196460393601816
11751211_a_at	NCAM2	chr21	22707825	22746333	-0.0241401391649711	0.00921755655228588	0.00196576034102836
11748496_a_at	ZNF785	chr16	30591977	30594764	-0.0263382110317279	0.0095354335747156	0.00199389976437025
11743174_at	TSHZ3	chr19	31765851	31770658	-0.0252668464982917	0.00875224530758336	0.00199836721045221
11749152_a_at	TBRG1	chr11	124501989	124505287	0.0324416558917054	0.0110128471858629	0.00200700532895293
11747300_a_at	CDK14	chr7	90741857	90839905	-0.0251825872796847	0.00916942687035707	0.00201171238338627
11734113_a_at	ADAMTS19	chr5	129072760	129074376	-0.0230692081876809	0.00824652825728866	0.00202921929665201
11721414_s_at	TMEM62	chr15	43476458	43477344	-0.0181118706398601	0.00668130551089238	0.00202977326133058
11717040_at	MTMR4	chr17	56570203	56573691	0.0384617784868395	0.0138682071154694	0.0020340571551134
11724995_a_at	RP5-862P8.2	chr1	233518051	233520894	0.0214487365066237	0.0080081092285567	0.0020430281563224
11753437_a_at	chr19	50331706	50331804	0.0275355599285155	0.0102297267021022	0.00205522358642507
11743394_a_at	AIG1	chr6	143660776	143661441	0.0285529612484175	0.0105778576663221	0.00206029116496453
11729358_a_at	RFTN2	chr2	198435524	198437004	-0.0204314785085994	0.0075105948496576	0.00207193969356023
11737441_a_at	ST7L	chr1	113084412	113121039	-0.0272832721293099	0.0101073845029444	0.00209431554581196
11727524_at	ACSM5	chr16	20451666	20452658	0.0534024659702273	0.0193342791783642	0.00209641358189505
11754037_x_at	UBE2F	chr2	238881734	238951236	0.0424668913712793	0.0151773351683947	0.00212368084907499
11745589_a_at	ADAMTS9	chr3	64518842	64526904	-0.0288862490655477	0.0111419415973168	0.00212646131036975
11724492_a_at	LIG1	chr19	48618703	48621038	-0.0243320330196036	0.00887288475303164	0.00213485098546129
11733404_a_at	CLDN19	chr1	43198764	43201701	0.0269546500423679	0.00984756966129415	0.00214955391674909
11722379_at	GNG11	chr7	93551011	93555831	0.0330775147277058	0.01171610304637	0.00216252710129439
11738398_a_at	LHX6	chr9	124964856	124967059	-0.0263552985116247	0.0098538266553268	0.002168194463118
11741376_a_at	LRP8	chr1	53711217	53716534	-0.0326799556078517	0.0119122181842826	0.00217179534816125
11731429_x_at	CYP3A4	chr7	99354604	99355851	-0.0355288763530688	0.0133736517201278	0.00221444711352659
11747043_at	C1orf138	chr1	150533480	150533969	-0.0264115070322473	0.00944478009259045	0.0022287941935033
11735716_x_at	CD151	chr11	838133	838835	0.0304600304475495	0.0109656101044442	0.00225958365523926
11751288_a_at	LOXL2	chr8	23156349	23156460	-0.034715815382233	0.0126028254414165	0.00226985870000074
11739303_a_at	DLC1	chr8	12940870	12943440	0.0313817468799762	0.0119900481998487	0.00226996815323255
11718996_at	MSRB2	chr10	23409687	23410942	-0.0288021427926049	0.0100740392755748	0.00228763681208499
11730082_a_at	GFI1B	chr9	135866259	135867083	0.030005019487953	0.0106761598510157	0.00228988632777138
11753712_x_at	HBB	chr11	5246694	5248053	0.00183998881583422	0.000671130050011418	0.00229556963598743
11743015_a_at	DIP2C	chr10	320130	323517	-0.0319430565604569	0.0122771025055084	0.00229649060351478
11742356_at	OR4C11	chr11	55370830	55371874	-0.0401764908340921	0.0137903993014442	0.00232197325471839
11737919_a_at	GUCA1C	chr3	108626639	108672742	0.0316683879361405	0.012122467827656	0.00232892519891847
11754485_x_at	chr22	42907822	42908566	-0.0200137999845435	0.00764603143523589	0.00235034525811306
11752037_a_at	MAVS	chr20	3846330	3849280	-0.0179303757392903	0.00692879379014425	0.00235269514311698
11718430_a_at	ZNF32	chr10	44139307	44140249	0.0378384244511171	0.0139613321644852	0.00240185576219143
11721700_a_at	RERG	chr12	15260717	15262451	-0.0239973729605923	0.00873747475517238	0.00240947778961709
11743348_a_at	CD47	chr3	107776324	107778391	0.0140112579467009	0.00478995855851646	0.00241057550534873
11760669_s_at	chr12	6344642	6344731	-0.0365595880939483	0.0144193085788046	0.00241232696687743
11728861_a_at	DCAF17	chr2	172337484	172341562	-0.0269223878300531	0.0102353516496074	0.00241537907069689
11760803_a_at	RBFOX1	chr16	7759496	7761460	-0.0249751500439471	0.00920086270480848	0.00245031311343569
11720424_a_at	MEX3C	chr18	48700920	48703946	0.0231686947932213	0.00867841254745953	0.00245405691759748
11724558_at	GNA15	chr19	3151705	3163767	-0.028946840955163	0.010971704740793	0.00245844459993139
11750468_a_at	NUP35	chr2	184024216	184026408	0.0669368795234044	0.0244311981882437	0.00245863387306677
11741840_a_at	PIWIL3	chr22	25115001	25115862	-0.0237767124562148	0.00898984281272048	0.00249270167904414
11731662_a_at	KIAA1217	chr10	24833910	24836772	-0.0306645133559414	0.0114334335129501	0.00249569099397284
11763461_x_at	PLCB3	chr11	64034825	64035395	-0.0279787305263191	0.0103128553661234	0.00250110756447564
11760437_at	DNPEP	chr2	220249308	220250253	0.0316617758098307	0.0127642504587086	0.00250287416550909
11747463_a_at	PHKG2	chr16	30768125	30772490	-0.0259452166222879	0.00982429171676817	0.00250297508109765
11715859_at	RIC8A	chr11	214206	215113	0.0267228381621043	0.0100299780552024	0.00250856806926469
11762400_s_at	PPIL2	chr22	22050320	22052565	-0.00658844779626788	0.00256249243010994	0.00252345469636772
11730624_at	KLB	chr4	39449921	39453156	-0.0252294341653116	0.0100326162233457	0.00253093934852267
11719745_s_at	ARHGAP27	chr17	43471275	43472999	-0.0166395565699365	0.00620172526194654	0.0025372973576494
11745445_a_at	LMO3	chr12	16701307	16704261	-0.0204626372456911	0.0079420618554215	0.00254219943189882
11759588_at	SLC25A35	chr17	8193377	8193996	-0.0311818406220631	0.0117575782574161	0.00258940170542599
11717872_a_at	IRF8	chr16	85954712	85956197	0.0147725774920089	0.00540353549099837	0.00259089455231809
11739519_a_at	TNPO2	chr19	12810008	12813864	0.0170398628807979	0.00642584177459343	0.00259583044886846
11747023_a_at	RPS6KC1	chr1	213434901	213436159	0.0314031443864251	0.0111901302030171	0.00260182984017265
11763702_a_at	WDR48	chr3	39135365	39138155	0.0331734093602471	0.0122610436476416	0.00261482762969045
11724746_at	CHMP2B	chr3	87302862	87304698	0.0248887197133454	0.00869013142493061	0.00261927572150955
11727628_x_at	ALKBH8	chr11	107373452	107375941	-0.0283997160537042	0.0104699123289086	0.00262191163020264
11716108_a_at	XPNPEP1	chr10	111624524	111625070	0.0121991017148278	0.00488131350535149	0.0026258873700582
11760849_a_at	INADL	chr1	62582804	62583190	-0.0372341674415835	0.0143943159672592	0.00262711498773749
11721832_s_at	CHURC1	chr14	65398856	65401913	0.0342548362099813	0.0122995737936418	0.00263159751054909
11760639_at	GAPVD1	chr9	128103456	128104385	0.0173878190229818	0.00662498125551475	0.00264265151221421
11719606_a_at	RRN3	chr16	15153879	15155762	0.0391602068204652	0.0148495299226978	0.00264547938549708
11730582_a_at	USP43	chr17	9631271	9633001	-0.0313099558094842	0.0114523477618793	0.00265645342512699
11741738_x_at	C3orf33	chr3	155480401	155481707	0.0346561093643669	0.0125276300612164	0.0026647947712819
11730323_at	RPS29	chr14	50043390	50044571	0.0274538725558369	0.0102747988731134	0.00267249572804218
11750958_a_at	FAM129C	chr19	17654126	17654242	0.031214218432734	0.012123439078385	0.00267870030144413
11758474_s_at	C11orf92	chr11	111164114	111169391	-0.0283490028730239	0.0102282757403623	0.00268554778917918
11717539_at	RYBP	chr3	72423744	72427788	0.0150448279019506	0.0057764088993648	0.00270169352183447
11728953_a_at	GPR98	chr5	90449038	90460038	-0.0271039243502054	0.0102770046633129	0.00271059061434475
11753363_x_at	ZSCAN2	chr15	85163833	85166948	-0.0245677291146543	0.00961870154086367	0.00272433253781834
11737753_s_at	SNX5	chr20	17922241	17923051	-0.0205596604653953	0.00768835512884918	0.00272721665903286
11733431_s_at	ZNF382	chr19	37117032	37119499	-0.0337045158651491	0.0129170369312076	0.00273061610129011
11762776_x_at	ACTR2	chr2	65492177	65492501	-0.0363713780611157	0.0144673801396493	0.0027336142414105
11760517_at	AP2M1	chr3	183900545	183901086	0.0268705882451416	0.0101277360612741	0.00273576754346361
11732912_at	ODF4	chr17	8243182	8249364	-0.0256785271822329	0.00989605443626527	0.00274383082760687
11757033_a_at	IL13RA2	chrX	114239760	114239878	0.0301252586295935	0.0111556702687367	0.00275416395599115
11732145_a_at	PSMD8	chr19	38869880	38871875	-0.0235772667654721	0.00922357479005094	0.00276277208694786
11729804_a_at	LYPD5	chr19	44300080	44303140	0.0369204685160979	0.0140967683618642	0.002765680113475
11747194_a_at	EVC	chr4	5754402	5755660	-0.0251888637877713	0.0100181199853229	0.00277141364477007
11731134_a_at	LTB4R	chr14	24784843	24787242	-0.0207280489952045	0.00778247165431263	0.00280362400401502
11763791_a_at	IL22RA1	chr1	24446261	24449913	0.0312100279983	0.0119634547349542	0.00280513540660454
11733896_s_at	TADA2B	chr4	7054551	7058368	0.0152286081716866	0.00594825335608154	0.00283239778643418
11732694_at	PTH2R	chr2	209357989	209359231	-0.0151602374215807	0.00582308475270642	0.00286277032004079
11720412_a_at	SLC41A1	chr1	205758221	205760846	-0.0242331060440641	0.00929178797462612	0.00286320243837479
11729176_at	KLHL4	chrX	86921475	86925050	-0.0185899781319777	0.00714948507569127	0.00286854696996031
11746734_a_at	SCN1B	chr19	35530021	35531352	0.0361856796682596	0.0136256982380814	0.00287685248931968
11730060_a_at	LAG3	chr12	6886430	6887621	-0.0241015451622906	0.00945168524235625	0.00288900993800612
11760090_at	RP11-455B2.8	chr10	15196801	15197319	0.0326239326284182	0.0114224925154844	0.00288931434350936
11757679_s_at	SMAD5	chr5	135513088	135518422	0.0350727942760287	0.0130205152707443	0.00289294710366561
11751377_a_at	MBOAT2	chr2	9002456	9013430	0.0310799476921888	0.0114289780074205	0.00289653000081436
11761606_at	CDH22	chr20	44838460	44839199	0.0142002597953676	0.00552457469946485	0.00290019787966456
11719104_s_at	CPNE3	chr8	87570516	87573726	0.0342634770047127	0.0127929306004191	0.00290465811372531
11737116_at	PABPC5	chrX	90690434	90693583	-0.0251340610690543	0.00923513492643262	0.00292036004515461
11763697_s_at	SNHG9	chr16	2014960	2015505	-0.0406290333704301	0.0147088143403375	0.00292313128204391
11717981_a_at	ACP5	chr19	11685475	11686067	-0.0334261818053187	0.0126394859012292	0.00292888899413124
11746953_a_at	PPIL2	chr22	22020273	22024572	-0.0260662692994635	0.0107845745611666	0.00297157559423544
11763142_at	HBXIPP1	chr1	62504514	62504783	-0.0237546482082747	0.00944217901213074	0.00297724506102992
11724587_a_at	SYT1	chr12	79842698	79845788	-0.0263262273545515	0.00983611246528218	0.00302039041367963
11745540_x_at	ANK2	chr4	114290670	114304896	0.0261500666073264	0.00998718596120843	0.00302558539676356
11725180_a_at	RUNX2	chr6	45514564	45518818	0.040727550992092	0.0161356235159706	0.00302967447423108
11724114_at	ZNF512B	chr20	62588055	62591492	-0.0142221169579673	0.00547467224210167	0.00303353985644916
11753444_x_at	chr6	29795824	29797709	0.0530729092036343	0.0192407407850351	0.00304019999220051
11740330_a_at	ZNF575	chr19	44039181	44040282	0.0236003564108695	0.00868921349788354	0.00304031882865452
11717783_x_at	chr22	41855721	41856491	0.0595577776030256	0.0229589696671527	0.00305604805257342
11729956_a_at	KNG1	chr3	186461494	186461743	0.0332064638350471	0.0121392185897296	0.00306998979131601
11722988_a_at	BTAF1	chr10	93788547	93790082	-0.0313462350644691	0.0119042772112173	0.00307019910850181
11722661_at	NFE2L3	chr7	26224153	26226745	0.0299610006541053	0.0104945030756859	0.00311251993238693
11753873_a_at	BCL2L15	chr1	114429871	114430169	-0.0291690742843161	0.0107572630205405	0.00311443850419879
11718209_s_at	TMEM9B	chr11	8968841	8970022	0.0187845781885664	0.00701114711079863	0.00312848551166378
11737846_a_at	FAM102A	chr9	130702858	130706963	0.0186411165992804	0.00690243024618955	0.00313106789718809
11754176_a_at	IL24	chr1	207070788	207077484	0.0257780334122852	0.00981170476565881	0.00313597549571143
11728098_x_at	CROCC	chr1	17298855	17299459	-0.0169304281832661	0.00604703247357356	0.00313800229953998
11738744_at	OR4C3	chr11	48346472	48347507	0.0529269144209128	0.0209144135117544	0.0031485883409228
11723184_x_at	CNOT6L	chr4	78634541	78641797	0.0403258401166201	0.0157474923395583	0.0031495224164706
11762731_x_at	chr2	203070903	203072044	-0.0463658177304488	0.0177165569739782	0.00315072014774409
11737807_x_at	ABCB9	chr12	123413541	123414727	0.0347098343518446	0.0129490524741406	0.00316268293896638
11736346_a_at	HFE	chr6	26092837	26093254	-0.0306826182447431	0.0117909261731775	0.00316636872259668
11726857_at	ADAMTS5	chr21	28290231	28296939	-0.0216304434984355	0.00847176640529348	0.00318169511012578
11724975_a_at	HRASLS5	chr11	63228876	63231067	0.0201587495518723	0.00801804693272624	0.00318750816739954
11751609_a_at	ADPRM	chr17	10608227	10609245	0.0297237581087308	0.0103675626974422	0.00318773280336204
11715809_a_at	PYGB	chr20	25277006	25278650	0.0149817768729535	0.00582862199352975	0.00319922164918629
11729411_x_at	AKR7A3	chr1	19609052	19611279	0.0283463378652468	0.0117108867190625	0.00320614478935566
11756684_a_at	DYNLRB2	chr16	80584412	80584657	0.0232238054117456	0.00881102014218573	0.00323086664234129
11750636_a_at	ACACB	chr12	109696778	109702191	-0.0271589171529443	0.0103571741241451	0.00325092503048552
11718942_at	LSM14B	chr20	60709219	60710434	-0.0262693811268254	0.00974582591386636	0.00325888282265852
11752660_a_at	SIRPB1	chr20	1577986	1579582	-0.0959857771093804	0.0348088682886139	0.00328610699813137
11737866_s_at	ITK	chr5	156675860	156682201	0.0166778377725047	0.00631239951916856	0.00330828891759238
11719091_a_at	TAB1	chr22	39826020	39827887	-0.0155040754818209	0.00589537364603623	0.00330893462064963
11734385_a_at	PROCA1	chr17	27030215	27031230	-0.0329900738157642	0.0124915929479684	0.00331200333876747
11732381_a_at	USP6NL	chr10	11502509	11505848	-0.0183998543570648	0.00767132230881352	0.00331275951064902
11732371_at	KLK7	chr19	51479729	51480947	-0.0248854305722567	0.00975156157048034	0.00331927922569086
11751096_a_at	SNX10	chr7	26411441	26411653	0.0114975493758468	0.0042877903878162	0.00332753071403857
11760503_a_at	RASSF8	chr12	26221630	26225804	-0.0314211370900567	0.0119507159716252	0.00334935226989685
11717046_at	C11orf95	chr11	63527364	63531341	-0.0327305634914313	0.0128809365217766	0.00337327368400242
11727373_s_at	PAPSS1	chr4	108534822	108535543	0.0216074292676426	0.00868469079866839	0.00337699955469306
11715184_x_at	chr17	72199721	72206794	-0.0143466832250825	0.0056685649936159	0.00338448952373205
11749088_s_at	PTPRK	chr6	128289924	128291425	-0.0268153794011167	0.01025548556893	0.00338498349587257
11741161_a_at	SWT1	chr1	185259806	185260897	-0.0293254732241392	0.0110685084601538	0.00339017868946434
11735627_x_at	ZNF841	chr19	52567719	52570863	-0.0193969134310466	0.00768446607279558	0.00339397316377665
11725067_a_at	CAMK2B	chr7	44256749	44259121	0.0337021436972434	0.0130534991008872	0.00339941240471475
11740393_at	TNFRSF9	chr1	7979907	7980983	-0.0322844718492595	0.0130101035165898	0.00341474391923113
11722333_a_at	FNDC5	chr1	33327869	33329900	0.0146698793921875	0.00581569744316896	0.00341859215209328
11729433_a_at	BEND4	chr4	42112955	42119752	-0.0270730623062909	0.0103203836034878	0.00342152090719616
11737890_x_at	LAT2	chr7	73638054	73644161	-0.0139131923071444	0.00574324985091354	0.00342609608782518
11724311_a_at	SH3BP2	chr4	2835424	2842825	-0.0132066895655105	0.00506072224190407	0.00343735472409845
11763271_at	PEX11A	chr15	90224762	90227179	-0.0247204343682232	0.00985629537473839	0.003450052773043
11748550_a_at	COQ6	chr14	74422033	74423493	0.0318482222834462	0.0123265148862682	0.00346885989676826
11751827_a_at	LRRC28	chr15	99796103	99796561	0.0515839367548642	0.0186993673097219	0.00347880370348408
11723353_at	CHD7	chr8	61769004	61779465	-0.0203877391180272	0.00757573886152653	0.00348572265616132
11740282_a_at	TSEN2	chr3	12560558	12573158	-0.0406308545432581	0.0159375963924154	0.00350838136084186
11748511_a_at	RNF220	chr1	45113980	45117395	-0.0157656184629375	0.00610851898252391	0.00352208019738054
11729836_at	EIF5A2	chr3	170606204	170626482	0.0336272140390806	0.0131894349870691	0.00352352652149568
11720285_s_at	TRAK1	chr3	42251259	42254115	0.0230655302031159	0.00950360694679148	0.00352936072843835
11739788_a_at	C11orf57	chr11	111953189	111955874	-0.0272169881650202	0.0103782732126249	0.00353103945822397
11739174_x_at	SNAP23	chr15	42807435	42825259	0.00911648423520199	0.00348224030026384	0.00353928873810694
11754526_a_at	PTGES	chr9	132500610	132502139	0.0257902272477197	0.0102202821745989	0.00354267342652115
11715569_at	CD9	chr12	6346929	6347425	0.0284727852990616	0.0110670590323753	0.00355486269178318
11746410_a_at	SLC7A8	chr14	23594504	23596552	-0.0229416479166735	0.00890518679129059	0.00357271306571771
11762061_at	HMGA2	chr12	66308500	66309227	-0.0246129989567365	0.00982429817612874	0.00358949911983752
11733891_at	FKBP14	chr7	30050203	30054509	-0.0290800885004864	0.0114218022220372	0.00362130642355374
11756607_x_at	ZNF85	chr19	21131550	21133503	-0.0683490335804237	0.0253921373357136	0.00363920194467937
11716047_a_at	C21orf33	chr21	45564703	45565605	0.0126056062226147	0.0050253186330051	0.00367385419169586
11740049_x_at	ZNF461	chr19	37128094	37131014	0.0304872768596296	0.0126945113333769	0.00368160149645225
11722079_a_at	RHBDF1	chr16	108058	108758	0.0485705889915541	0.0187019114855309	0.00368790376125183
11757820_a_at	DPY30	chr2	32248961	32249325	-0.0433725718063675	0.016919324314499	0.00371200933874305
11760152_a_at	RP11-195F19.5	chr9	34662281	34665187	0.0240166034722132	0.00926460375574625	0.00373521796008625
11740271_at	KIAA1383	chr1	232940643	232946092	-0.0211900766204556	0.00791139371662602	0.00373616678673816
11720578_a_at	PDE5A	chr4	120415550	120428859	0.0236435785864967	0.00905367543899962	0.00373874985357237
11722224_at	NPR1	chr1	153665582	153666468	0.0225111053068637	0.00868178570231171	0.00375241584941377
11726874_a_at	IFT140	chr16	1560428	1561151	-0.0260520175682071	0.0104348237492782	0.00375507886326543
11744025_a_at	EGLN2	chr19	41313714	41314336	-0.0145019123701502	0.00564787161692314	0.00376983782706763
11721597_a_at	MDFI	chr6	41621057	41621984	-0.0260743905365404	0.0104468983207906	0.00377580594265225
11732800_a_at	SIRPB1	chr20	1577986	1578928	-0.0942280421028403	0.0348841825383673	0.00378561648619469
11721453_at	MRPL44	chr2	224824251	224832431	0.0188715155362617	0.00762818200770808	0.00379872810838044
11725798_s_at	USP46	chr4	53460340	53463907	0.0282051048032779	0.0110912342830599	0.00381498980484873
11742814_s_at	SEMA6A	chr5	115779312	115783507	-0.0287725505421708	0.0119549193314631	0.00381818341279527
11734013_a_at	BMP4	chr14	54416454	54417606	-0.0247984286376265	0.00936979171696762	0.00382648376526906
11746352_a_at	SLMAP	chr3	57908616	57914895	-0.0145382080469511	0.00520610849780368	0.00384780195857082
11741234_a_at	CASC1	chr12	25272079	25274847	-0.023182525404703	0.00922958707981824	0.00385548207546527
11756091_a_at	C11orf94	chr11	45928085	45928493	-0.0272520236527232	0.0107948986616629	0.00389298454035947
11736357_a_at	CLSPN	chr1	36201882	36203022	0.0244372506762519	0.00929781154887143	0.0039098742084589
11747027_s_at	SLC1A4	chr2	65248046	65250999	0.0246494191410824	0.00954303948797985	0.003936089350564
11739689_x_at	DCAF11	chr14	24592384	24594451	-0.00886068509935655	0.00350211034503014	0.00395068556659806
11717499_at	SLC25A36	chr3	140695105	140698775	0.0240516923242102	0.00911122648894052	0.00395420709169469
11723833_at	TAPT1	chr4	16162128	16165160	0.024497284364696	0.00988193761576234	0.00395767238699962
11731658_at	TRAM1L1	chr4	118004718	118006736	-0.0219743270579102	0.00851385622738406	0.0039582622614962
11755861_a_at	LPIN3	chr20	39987362	39989222	-0.0317246643206693	0.012772764751009	0.00399871154160558
11763744_at	TMEM67	chr8	94768006	94769358	-0.0247679005643918	0.00993232998381076	0.00400445152634754
11758233_s_at	VNN1	chr6	133002729	133004461	0.0271952594652348	0.0111636821984127	0.00400560212013756
11744714_at	LINC00310	chr21	35552978	35555546	0.0177615073349895	0.00733620869451075	0.00402615446490717
11744725_a_at	GPR17	chr2	128408290	128410213	-0.0212021081255142	0.00849626058332925	0.00405882463379581
11717029_a_at	BAP1	chr3	52435029	52436437	0.024056515745652	0.00969010305396381	0.00405943844989243
11731276_x_at	CLEC4G	chr19	7793844	7794390	-0.0174119349272045	0.00668658878209534	0.00406516681936386
11742726_a_at	TMEM87A	chr15	42502730	42503947	0.017942589587747	0.00671540506726218	0.00409882399691597
11715603_s_at	SPARC	chr5	151040657	151043160	0.0326156571397959	0.0118004210108217	0.00412873500992728
11725273_a_at	C5orf45	chr5	179264266	179267959	-0.0210752337502321	0.00797267194992182	0.0041318392590457
11747164_a_at	U2SURP	chr3	142741339	142742237	-0.0219675941452321	0.00803530910477528	0.00414177669488902
11762761_a_at	AC004696.2	chr19	56988619	56990056	0.0439565632523119	0.0172949522810616	0.00414540779696648
11753602_x_at	HLA-G	chr6	29795824	29798902	0.0276790251016975	0.0104269678335903	0.00416154416185432
11718098_at	ENDOD1	chr11	94861541	94865809	0.0236489857735945	0.00936583529340752	0.00417312447860652
11762013_at	DHX58	chr17	40255231	40255816	-0.0352528108756322	0.0143838642531242	0.00418560268638934
11739830_a_at	GUCY1A3	chr4	156638311	156643721	0.0296775949097804	0.011508998582919	0.00419955268299077
11744975_a_at	DOC2A	chr16	30016830	30017652	0.0270127340846154	0.0109172598187129	0.00420116172605423
11719440_at	SRGAP2	chr1	206634382	206637783	-0.0260235815832996	0.0102271491950377	0.00420167262990589
11717084_a_at	PRPS1	chrX	106888407	106894256	0.0202490246624842	0.00839452341861923	0.00421040929207095
11743437_a_at	DEM1	chr1	40980187	40982228	-0.0316866439806239	0.0125991126965975	0.00422875557852476
11720803_at	S100A14	chr1	153586731	153587498	-0.0244845320612862	0.00983185271954301	0.00424561494027431
11738152_a_at	RBM24	chr6	17282932	17284942	-0.0223065898086388	0.00857868768758931	0.00425375548844298
11735328_at	LMX1B	chr9	129455803	129463311	-0.0201189999199209	0.00814478205126228	0.00425600132846737
11761470_x_at	APBB1	chr11	6422282	6423212	0.0316437382729972	0.0121126089979416	0.00425617376161291
11741116_at	FLG	chr1	152274651	152287223	-0.0235324784757698	0.00891860015056968	0.00427033472203964
11749951_a_at	ITGA2B	chr17	42457370	42458429	0.0302824560742795	0.0120038975057501	0.00428508766611069
11732224_a_at	ZNF664	chr12	124496093	124499974	-0.0246992832007775	0.00934900634702512	0.00429946192643005
11762253_at	LMO3	chr12	16750550	16753802	-0.0258647524329818	0.0103911032189305	0.0043041387138536
11731378_a_at	MED25	chr19	50340104	50340235	0.0300616702820176	0.0119540466341087	0.00430886567640432
11743552_a_at	ACAP3	chr1	1227756	1229088	-0.0190629933801853	0.00776340072952676	0.00431019947221545
11749441_x_at	WDR41	chr5	76726758	76732219	0.0353047142408283	0.0134028094080838	0.00431444319864016
11734437_x_at	BRSK1	chr19	55823279	55823901	-0.0235945355077821	0.00909736386771568	0.00433128917598236
11745963_a_at	PPP4R1L	chr20	56820802	56823329	0.0268652170617125	0.0102832270270458	0.00433834141749068
11720455_a_at	CAPRIN1	chr11	34117707	34120605	0.0114871116852386	0.00494798483863051	0.00437304211636014
11755194_s_at	CCNL2	chr1	1321091	1322962	0.0280473927116152	0.0112782391524417	0.00437304549390682
11727899_a_at	CLMN	chr14	95662835	95670800	-0.0302254054678205	0.0117468812548074	0.00438201051862142
11734608_x_at	SHQ1	chr3	72798428	72799987	0.033609365324403	0.0134338956189905	0.00439447642239421
11763165_at	PABPN1	chr14	23793347	23795372	0.0142016020717245	0.00564049197872355	0.00440631445937067
11750245_x_at	MGLL	chr3	127407909	127440014	0.0291552513994967	0.0111611512017053	0.00441143589537951
11740175_a_at	ARSK	chr5	94903594	94927329	0.0225961746349041	0.00931933741668161	0.00441601155577409
11745959_a_at	RGP1	chr9	35751953	35758572	-0.0242865816376074	0.0090912972281801	0.00442248293842429
11751187_a_at	ZNF485	chr10	44111739	44113351	-0.0289926409909436	0.011315920668423	0.00442278206813396
11724364_x_at	FOXP4	chr6	41566527	41570122	-0.0272137846875851	0.0112473803395258	0.00442413813974518
11752937_a_at	C20orf112	chr20	31030862	31040240	-0.014861225821062	0.00564763984902874	0.00446932152674262
11751160_a_at	LPAR4	chrX	78010288	78012591	-0.0249077284944741	0.01000208686829	0.00447106029406408
11731732_x_at	CD1B	chr1	158297741	158299438	-0.0302611903573696	0.0116511812131177	0.0044744801272143
11753728_x_at	MED25	chr19	50321536	50340235	0.0226732963577038	0.00922459673729972	0.0044759515538022
11745646_a_at	EGR4	chr2	73518058	73519909	0.0250948724671257	0.0100196038998615	0.00448095388236025
11731204_a_at	TOR1AIP2	chr1	179809102	179815963	-0.0105740267732153	0.00431738901551029	0.00448454431612433
11739717_at	KIAA0556	chr16	27789895	27791690	-0.0237310734360599	0.00901338790697309	0.00449931758738731
11745849_a_at	PPP6R3	chr11	68380504	68382802	0.0199058648261164	0.00765333538884737	0.00450156367565469
11746849_a_at	C8orf34	chr8	69445218	69448062	0.0249653696467979	0.00983262881425472	0.00451902669730453
11735974_at	NEU2	chr2	233898826	233899767	-0.0271252586439183	0.0108018328371949	0.00453469063841672
11735471_a_at	GUCY1A3	chr4	156631694	156632533	0.0300172097318801	0.0127310947377983	0.00453747341532251
11720470_a_at	MED20	chr6	41873092	41875025	0.0178929430661314	0.00747143697973362	0.00454046152656429
11734641_at	IRGM	chr5	150227271	150228231	-0.0187261557239775	0.00793640041802335	0.00459400732525106
11754993_s_at	PXDN	chr2	1635659	1638095	0.0269369546395897	0.010155433732425	0.0045956062056387
11757741_s_at	SOX4	chr6	21593972	21598847	-0.0207615458810098	0.00848022060620763	0.00461608189510621
11752876_x_at	MMP13	chr11	102813724	102820956	-0.0287110921278084	0.0118408521918703	0.00462835651412008
11727318_at	PURG	chr8	30853321	30854213	0.022213189015	0.00852782652429618	0.00463021687280762
11715922_x_at	SEPT9	chr17	75494605	75496678	-0.00738515216168745	0.00327778421220162	0.00463400744852005
11735258_x_at	IL7	chr8	79645007	79650870	0.03116138252846	0.0117250247425087	0.00464690830827452
11754872_a_at	E4F1	chr16	2283012	2285743	-0.0268883164637659	0.0108057036358288	0.00465107606416471
11759387_at	OR10H5	chr19	15904761	15905892	0.0328972516079415	0.0131849797155132	0.00467118167186009
11757041_x_at	CNP	chr17	40125493	40127194	-0.0304384103789688	0.011853744048739	0.00467584579025959
11720099_s_at	CEP70	chr3	138213186	138213918	-0.0280808989119712	0.0112707369901471	0.00470946799525485
11743964_a_at	COL6A3	chr2	238232646	238233457	0.0269722433661015	0.0111358172251071	0.00471400243491504
11744414_a_at	HTATSF1	chrX	135579670	135581937	-0.0123339390854808	0.00530657838647261	0.00473350515750548
11749312_a_at	HS6ST2	chrX	131760038	131763121	-0.0223349244169749	0.00943187021183232	0.00473588918275758
11716712_s_at	TCEAL8	chrX	102507923	102508945	0.0277329214735784	0.0107205278439784	0.00473652155215798
11721790_s_at	PTPRD	chr9	8314246	8317942	-0.0185699832736835	0.00754799446888828	0.00474537150625309
11760976_a_at	APBB1	chr11	6422282	6422918	0.029489940206321	0.011884689752723	0.00476783340373865
11736347_x_at	HFE	chr6	26092837	26098571	-0.0260523088096239	0.0108429852137108	0.0047711452691932
11752333_a_at	ITGAV	chr2	187541924	187545628	-0.0264932306057424	0.0103343691232055	0.00479575484442973
11726347_x_at	LAT2	chr7	73635034	73644161	-0.0131690385466373	0.0053616055483986	0.00479943909478053
11732828_at	BSND	chr1	55473887	55476556	-0.0170299363023034	0.00672399554341567	0.00480026555640811
11731740_a_at	SLC25A25	chr9	130869308	130871524	-0.0160754546397626	0.00640041652744579	0.00480918900945881
11739485_a_at	SUZ12	chr17	30325677	30328064	-0.0235842421016652	0.0101454922859488	0.00482089808664687
11763620_a_at	MLLT1	chr19	6262239	6270770	-0.0278632398621546	0.0106882673662586	0.0048287684262367
11733814_a_at	GNAO1	chr16	56377675	56382111	0.0309425584042581	0.0122675452725526	0.00483205945198462
11736191_s_at	OGN	chr9	95146249	95148072	0.0253514789160539	0.0105474252707494	0.00485238637955043
11762074_a_at	SCML4	chr6	108039649	108042197	-0.0239776356711775	0.0100842531578528	0.00485461510391794
11749297_a_at	MAPK14	chr6	36075232	36079013	0.0154906801091331	0.00586276989655161	0.00486092874284028
11741158_at	RNLS	chr10	90033621	90034789	-0.0240993376127693	0.0102527393164758	0.00486264005077586
11732552_a_at	ENKUR	chr10	25270908	25284798	0.0289300109669184	0.0116965558762919	0.00486863571429819
11762763_at	DUOXA2	chr15	45408714	45409503	-0.0257069420849012	0.0110278568022221	0.00487332659405437
11763450_s_at	MPHOSPH8	chr13	20245974	20247581	0.0109522261994221	0.00428841217229794	0.00487452410738953
11743583_at	SLMO2	chr20	57608200	57610181	-0.0584272997635637	0.0247163068335431	0.00491234093564841
11740821_a_at	CD1E	chr1	158326518	158327343	-0.0309786865667805	0.0117469038828102	0.00491492306232866
11762779_at	chr18	32706912	32707581	-0.0372140269635968	0.015852288866261	0.00491666592207718
11745280_x_at	ANKRD19P	chr9	95580600	95581661	0.0459054142211056	0.017970567180366	0.00491964014394952
11718775_a_at	chr1	24995614	24996078	0.0274190059201229	0.0104741340593185	0.00491974211965851
11726096_s_at	RBMXL1	chr1	89445139	89449749	0.026016207250954	0.0102127293280923	0.0049308551690801
11727272_x_at	TRIM55	chr8	67064533	67087720	-0.0209876709537116	0.00854004803441745	0.0049569538645764
11729351_a_at	MMP8	chr11	102582526	102587150	-0.0294780473109835	0.0120814068798833	0.00498773488972892
11740176_at	ARSK	chr5	94938941	94940768	0.0314647054419609	0.0134651188394962	0.00498945904819337
11744437_a_at	ADH6	chr4	100123795	100126220	-0.0250894067661333	0.010549260755425	0.00500384522257424
11741314_a_at	OGDHL	chr10	50942689	50944566	-0.0247042722989632	0.00992218893748468	0.00501301793284403
11751542_a_at	ALDH3B2	chr11	67429633	67431232	-0.0250294070471574	0.0103110583730648	0.00501851059108804
11727288_at	PROK1	chr1	110998854	110999976	0.0226065813322032	0.00949684135534483	0.00501968509144324
11732983_a_at	TMEM8B	chr9	35846814	35847232	0.0217698964174952	0.00884751731679586	0.00504890860112805
11732004_a_at	ADAL	chr15	43639214	43639294	-0.0286265889351947	0.0120910503861586	0.00505583497183482
11752134_a_at	MED12L	chr3	150908504	150911532	-0.0253743234564831	0.0101211029780352	0.00505591976649788
11727486_at	HAUS6	chr9	19053141	19056402	-0.0585017643740093	0.0235631150267518	0.00506653017927805
11726991_s_at	EIF2AK1	chr7	6061881	6066592	0.0172296667460753	0.0070495345319551	0.00506929893509001
11755650_a_at	HEATR7B2	chr5	40998119	41000935	-0.0189933707688591	0.00768890939295617	0.00507210031910343
11718730_at	CCDC97	chr19	41828500	41830785	-0.0170366088455266	0.0075107797179689	0.00509758506649938
11723007_a_at	CCPG1	chr15	55647437	55653142	0.0373485794882523	0.0146875564616171	0.00509816784204142
11760862_at	OLA1	chr2	174945636	174945976	-0.0243372793075726	0.00972936481785323	0.00510154319249922
11749083_a_at	CRCP	chr7	65617195	65619555	-0.0193661557752474	0.00780454348711131	0.00511976048807483
11740538_at	SCGB1C1	chr11	194418	194573	0.0400130327978152	0.0160335239096784	0.00513343745743877
11747156_x_at	FXYD6	chr11	117707693	117708992	-0.0216396805839278	0.00855025517933893	0.00514989836801782
11760736_at	RBKS	chr2	28032166	28032912	-0.0302686543223359	0.0112655218963892	0.00515047270962277
11718383_a_at	AIFM1	chrX	129263337	129265774	0.0171014218574397	0.00687160221171145	0.00515360858079772
11741316_x_at	chr11	63525628	63527363	-0.00835236937580324	0.00338761500056057	0.00516488306269069
11753588_x_at	RTN4	chr2	55201831	55214834	0.00755751078962113	0.00292227554248088	0.00522365061553209
11762799_a_at	FGFR4	chr5	176519647	176520069	0.0165251263126752	0.00627981366446208	0.00523365024680755
11749563_a_at	TMC8	chr17	76130475	76134269	-0.0307051010571448	0.0127279288531518	0.00523837021814799
11739495_at	SLC29A4	chr7	5334491	5338757	-0.038259124130614	0.0153139863450571	0.00525814903909638
11717165_a_at	RANGAP1	chr22	41641615	41645821	0.0288153911804985	0.0117379553574582	0.00526559139191907
11756369_a_at	MECR	chr1	29519385	29522770	-0.0277590563563931	0.0111382598862477	0.00531448038172955
11735062_at	ITGB3	chr17	45387505	45390077	0.0290620429527961	0.0112225452297304	0.00532794887554933
11742175_x_at	TMEM88B	chr1	1361508	1363167	-0.0248722029793267	0.0104771872898008	0.00532864431486857
11742462_x_at	CLEC17A	chr19	14720876	14721969	-0.0224490451773111	0.00880969270094504	0.00534287924830745
11734330_s_at	TNN	chr1	175116067	175117202	-0.0262394215253075	0.0107810698120644	0.0053455883838367
11749694_a_at	CD276	chr15	74005275	74006859	-0.0304228560072456	0.0120553237265927	0.00536775279201285
11750039_a_at	ASH1L	chr1	155307880	155313533	0.022522728293838	0.00936509734204692	0.00538171240690222
11735570_a_at	SORBS2	chr4	186506598	186508842	-0.0227286834497866	0.00944723454857218	0.0054108931237582
11734643_a_at	PLA2G4F	chr15	42433332	42434402	-0.0205987249004313	0.00834434249059282	0.00541413233526344
11747984_x_at	NARG2	chr15	60711808	60742040	0.0883662628960165	0.0342808350368841	0.00542584114459266
11741404_at	MAS1L	chr6	29454474	29455738	-0.0294718532815409	0.0118487496990567	0.00542637319492134
11734561_a_at	WBSCR17	chr7	71177003	71178585	-0.0143342253765698	0.00574977623626056	0.00543015940073199
11726267_a_at	KDM4C	chr9	7174553	7175648	-0.0408903700146793	0.016498375309583	0.0054332924788818
11721275_a_at	TADA1	chr1	166825747	166826956	0.0279990929611369	0.011140074438833	0.0054589269669818
11729241_at	SLC35E3	chr12	69158484	69162470	0.0262222964903998	0.0101957940414029	0.00548959955919903
11754811_x_at	CTNNA1	chr5	138269491	138270723	0.0148463993580678	0.00611899549417488	0.00549522286917714
11734444_at	AARD	chr8	117954797	117956726	-0.0176873178216505	0.00727760606709556	0.00553823320437097
11719372_s_at	NGFRAP1	chrX	102632109	102633005	0.0168241165496303	0.0065191394441882	0.0055537529530798
11757579_s_at	RYBP	chr3	72423744	72427788	0.0278081634310255	0.0109831395417551	0.00557836681902968
11715178_s_at	OR2A14	chr7	143826151	143827162	0.0453175540487327	0.0190215283732942	0.00558283710067053
11726391_x_at	MZF1	chr19	59073285	59081894	-0.0231774461817622	0.0101928360598406	0.00560714695179598
11732655_x_at	RAX2	chr19	3769087	3770957	0.0259608174741744	0.0102062271436062	0.00560714891548519
11740235_at	RAB27B	chr18	52555226	52562747	0.0266475016168444	0.0108598296537496	0.00563139225339371
11760239_at	MCM9	chr6	119134618	119137457	-0.0320196674874819	0.0133956194986824	0.00564123380732062
11735371_a_at	GSG1L	chr16	27798850	27802788	-0.0257313211504885	0.00996778795303342	0.00565471265145723
11724958_at	NT5M	chr17	17250119	17250977	0.0329560084050741	0.0135389551146931	0.00566226109954826
11742014_x_at	METTL20	chr12	31820581	31826048	0.0417996098970578	0.0175706818126884	0.00567342552656913
11759802_at	SUFU	chr10	104378823	104379219	-0.0280299008982287	0.0108244470629982	0.00567365237572415
11733481_at	CNGB1	chr16	57988579	57989272	0.0217308086698881	0.00911342443029028	0.0056935991982261
11739879_a_at	TNIK	chr3	170779128	170781831	0.0356641047198264	0.0148671488355791	0.00571991394035232
11739741_a_at	B3GNT6	chr11	76750596	76753096	-0.02721232723857	0.0111645314081243	0.00574833987626899
11744431_a_at	LIPF	chr10	90433345	90438571	0.0197934877510368	0.0083210922135372	0.00578629430605804
11728134_a_at	ARVCF	chr22	19957419	19958266	0.025287507064815	0.0105327706335312	0.00581748740831234
11717146_at	PTPN1	chr20	49199229	49201299	-0.0110595424912023	0.00435405671985958	0.00582185026012483
11751475_a_at	DCTN4	chr5	150088002	150090924	-0.0274016845929173	0.0115272912525922	0.00582334119727079
11746450_x_at	MEIS2	chr15	37181409	37190540	-0.0230438045960652	0.00899033202110419	0.00582538066575733
11740893_a_at	RASSF7	chr11	563189	564021	0.0225409289877924	0.00907735232808323	0.0058261271754636
11716500_a_at	PIR	chrX	15402921	15444113	-0.026326878319034	0.0103558712758811	0.00583037003460274
11749449_s_at	HNRNPH2	chrX	100666924	100669121	0.0134000340769202	0.00550826156996717	0.00583879559281275
11747206_a_at	C7orf43	chr7	99752043	99753297	-0.0296581324433861	0.0119331960673858	0.00585899759591246
11744343_a_at	ZNF664	chr12	124496093	124499974	-0.0210559486970777	0.00827220693959673	0.00586049938507149
11747375_a_at	TMEM134	chr11	67233378	67235061	0.0212998582218309	0.00865251525768134	0.0058769336374549
11724289_at	C17orf61	chr17	7306294	7306799	-0.0275516254163313	0.011315578795161	0.00589618909123901
11756554_x_at	PSMC5	chr17	61908169	61909170	-0.00623814182342866	0.0025394831500672	0.00589824637524283
11737575_at	USH2A	chr1	215796236	215799212	-0.0348018272463824	0.0139393278492221	0.00591130545232521
11724751_at	MRTO4	chr1	19585175	19586622	-0.0229265673564331	0.00956761370080767	0.00592621046243713
11763166_a_at	MARS	chr12	57909703	57910438	-0.0260225462753562	0.0108298049448935	0.00593097844853352
11753316_a_at	KCNH8	chr3	19479656	19492896	0.028715173302591	0.0112892312440485	0.00594197692005527
11734255_at	ADAM20	chr14	70989078	70991650	-0.0238290181649012	0.00973860035108634	0.00594613677623235
11752101_s_at	EIF2S1	chr14	67850032	67853233	-0.0231495762265304	0.00969815349346416	0.00599529151831257
11751409_x_at	RAB36	chr22	23503687	23506537	-0.0184855023789232	0.00789361913022351	0.00599628491763649
11728728_s_at	ADRB2	chr5	148206156	148208196	-0.021284005298208	0.00864460585289443	0.00599738973518593
11739939_a_at	ATP8A2	chr13	26542713	26599989	-0.0260567421118772	0.0107558765448776	0.00601884190915691
11723187_at	FGD6	chr12	95470525	95475332	0.0285181208646861	0.0118267872315829	0.00602773073104768
11739981_s_at	SOCS4	chr14	55509670	55516206	0.0291726995801882	0.0119375129068194	0.00603413928606944
11719063_a_at	SESN1	chr6	109307640	109308833	0.0262523502793323	0.0105084571909851	0.00605017576844213
11732405_a_at	NOL9	chr1	6581407	6589231	0.0250027191251238	0.0106588977427669	0.00605391280219658
11743887_s_at	RAB4A	chr1	229439553	229441641	0.0287015342947751	0.0112216311592147	0.00607530757522889
11743307_a_at	COPS4	chr4	83996450	83996971	0.0244021578413467	0.0106231942538238	0.00607876821220232
11752563_a_at	DZIP3	chr3	108392925	108406943	-0.0204459932939042	0.00859243301585776	0.0061034210157207
11760633_at	RNF32	chr7	156451557	156453044	-0.0205337048945472	0.00871719865083919	0.00610952874691395
11749480_a_at	LONP1	chr19	5691845	5692253	-0.0296567127456104	0.0116470647177198	0.00612353002142307
11751365_x_at	SLC47A1	chr17	19480640	19482347	-0.0254878717606616	0.0108237872251882	0.00612502550771055
11756948_a_at	FEZF2	chr3	62355356	62356017	0.0183154174943649	0.00780163520364642	0.00612651462812375
11735722_a_at	PNKD	chr2	219209531	219211516	-0.0388634131589997	0.0151797306309847	0.00615211513601155
11737469_at	TMEM240	chr1	1470554	1475170	-0.0277744574315027	0.0114547171130021	0.0061543090247147
11759475_at	CYP2C19	chr10	96612490	96613017	0.0215960834081551	0.00938136165834788	0.00615459109523853
11745690_a_at	CHST13	chr3	126260576	126262134	-0.0170982515510861	0.00720735288806482	0.00616052539884282
11721674_s_at	GLRX5	chr14	96009310	96011061	0.0222889501770106	0.0091864003928604	0.00617311842864376
11728719_a_at	LTBP1	chr2	33622200	33624576	0.0490693600256348	0.0191212498154773	0.00617865416355889
11716993_a_at	CSF1R	chr5	149432854	149433787	-0.0110242004058908	0.00490200320632957	0.00618198527934233
11726346_a_at	LAT2	chr7	73638348	73644161	-0.0178536771247244	0.00697927153887251	0.00619028498628316
11756547_a_at	CLU	chr8	27454434	27457526	0.0249343319384675	0.0101357412852787	0.0061909556862465
11734301_at	MBL2	chr10	54525140	54530546	-0.0204515435098509	0.0084088440640592	0.00619257544018614
11735631_at	TNFRSF13C	chr22	42321045	42322822	0.0275254346520483	0.0113864418084876	0.00619304343553395
11755898_x_at	TMEM184A	chr7	1585796	1586817	-0.0241755727654749	0.00973550679511523	0.00619886884407772
11720941_at	DDX54	chr12	113600937	113602090	0.0182333949605588	0.00789361518311524	0.0062172152861184
11735425_x_at	MAPK8IP2	chr22	51049135	51052409	-0.0224058102431162	0.00937198853876465	0.00624843265593911
11749726_x_at	NR4A1	chr12	52452472	52453291	-0.0268371422760202	0.01102964193087	0.00625627949184793
11740104_at	APOBEC4	chr1	183615541	183617946	0.0221724280667671	0.0096950733441814	0.00628452308720462
11721519_at	ZDHHC17	chr12	77242013	77247476	0.0249575797634464	0.00979612890399327	0.00628596851548813
11738861_x_at	FCAR	chr19	55399374	55400434	-0.0323589988624462	0.0135169029464539	0.0062900351000672
11723733_a_at	OTUD6B	chr8	92090584	92091435	0.0311901879411161	0.0123509004171414	0.00634108826778612
11751518_x_at	CCDC148	chr2	159195105	159196905	-0.0192972503396314	0.00838437861312446	0.00637292061381523
11735066_at	ITGB3	chr17	45387505	45390077	0.031861240959317	0.0125359995088506	0.00637352230643651
11734583_a_at	ZDHHC14	chr6	158093756	158099178	0.0471395370379696	0.0197353449162563	0.00639586988018137
11736840_at	FAM198A	chr3	43097668	43099176	0.0333909776303432	0.0140580673261983	0.00639734159643846
11761978_at	ARHGEF12	chr11	120348156	120348355	-0.029611293456261	0.012425382130689	0.0063995614969985
11748116_x_at	PKNOX2	chr11	125299859	125303285	0.0243917612054914	0.0102654586799786	0.00642258013567898
11716334_a_at	RBX1	chr22	41368480	41369313	0.017482477068236	0.00683444802599206	0.00643153918194894
11757130_x_at	RPS3	chr11	75111435	75111629	0.0171500631509846	0.00738081034333009	0.0064315724210926
11716971_a_at	MRAS	chr3	138121012	138124375	0.0162460110056951	0.00673939804616892	0.00643925742490015
11732761_a_at	GRIN3A	chr9	104331635	104335795	-0.0251564842419833	0.0102197720676842	0.0064455946742592
11751259_a_at	CACNA2D1	chr7	81575760	81591339	-0.0215006660236027	0.00869009905435229	0.00644597298447702
11733277_a_at	SLC2A2	chr3	170714137	170715892	-0.018098894460895	0.00775160364131446	0.00650695357659892
11731719_a_at	CD34	chr1	208059884	208062191	0.0166339842419901	0.00705669155097786	0.00652224723391392
11716196_x_at	ID1	chr20	30193092	30194318	-0.0215228281497504	0.00920804358110929	0.00653726661263709
11749807_a_at	KCNN1	chr19	18092518	18100652	-0.0138857240415365	0.00578019085648826	0.00658059109638898
11737680_at	GPR149	chr3	154055461	154056060	0.0251547631611404	0.0100139191160642	0.00663774916547366
11755247_x_at	DAND5	chr19	13084203	13085567	0.0118196263361078	0.00493047396264868	0.00664109293943094
11738707_at	OR8J1	chr11	56127691	56128764	-0.0235169449640029	0.00929502241328574	0.00664193411957226
11759128_at	CD300E	chr17	72606026	72608912	-0.0218783439688733	0.00899179718225372	0.00665528117019121
11752913_a_at	SESN3	chr11	94917299	94918656	0.0174162508473949	0.00716122714765502	0.00667012958285063
11735473_x_at	CCDC169	chr13	36804912	36857839	0.0304438398633058	0.0132250310771517	0.00667542926646636
11740251_a_at	SPTLC1	chr9	94808281	94809990	0.0204766759256312	0.00803477116226398	0.00668453298744542
11758806_at	chr14	55004781	55005567	0.0310547655664057	0.0128923995498201	0.00669719358239074
11719096_at	CYB5B	chr16	69496333	69500169	0.0272135329764995	0.0118034130046034	0.00670575810395446
11740766_a_at	NRXN1	chr2	50145643	50149389	-0.0238232704328879	0.00991818679101012	0.0067193846337128
11749995_x_at	RNF216P1	chr7	5036241	5037800	0.0192939227304476	0.00842216921339215	0.00672773459381237
11752866_a_at	FAM47E	chr4	77230297	77232752	-0.0297708082777665	0.0125207369699325	0.00673265037188719
11721113_x_at	RPL41	chr12	56510370	56510995	0.0192166527168545	0.00788408861728557	0.00675216575737947
11733103_a_at	POLD3	chr11	74351609	74354102	0.0310045865092508	0.0126774651497896	0.00677427329314972
11759996_at	UGT3A1	chr5	35960858	35963053	-0.0377027677811965	0.0160717892734244	0.00677544303909117
11722741_a_at	DDC	chr7	50632982	50633154	0.0156523233743128	0.00674572427020587	0.00677910508184731
11752345_a_at	CADM2	chr3	86115815	86123579	-0.0224278329698834	0.00992255807478584	0.00678289272809418
11731795_at	EPHX4	chr1	92518067	92529093	-0.0234620640880389	0.00951211139665784	0.0067868590685054
11732665_a_at	VSTM1	chr19	54544079	54561844	0.0331987995579406	0.0137531998967826	0.00678719274848572
11756610_a_at	CD226	chr18	67530192	67563281	0.0151552155579723	0.00658818763602866	0.00679686848654648
11737498_at	SLC25A53	chrX	103343898	103349971	-0.0341903632268393	0.0146446368584466	0.0068079783680981
11760337_a_at	MAPK12	chr22	50692213	50693799	-0.0256866798817977	0.0107770455717571	0.00683633561825325
11729868_x_at	UGT3A1	chr5	35968121	35991707	-0.0185659427972237	0.0080668345169746	0.00685130388859179
11755694_a_at	AGFG1	chr2	228401341	228421384	0.0110044611923229	0.00450921575361797	0.00687246716532131
11739959_a_at	FGF1	chr5	141993524	141993726	0.0151363160783719	0.0065138662889143	0.0069200493618693
11719878_at	UBXN2B	chr8	59359948	59364060	-0.0818605907418864	0.0328284031104789	0.00693045243094836
11725572_at	TAOK2	chr16	30002368	30003582	-0.0198030342375131	0.00846345249610735	0.00695552764420548
11761026_x_at	MBD1	chr18	47793252	47799841	-0.0278128201195248	0.0122200448626124	0.0069695921745796
11731733_a_at	SLC17A1	chr6	25798811	25811773	0.0278640070491269	0.0105154657382585	0.00697149116042795
11727863_at	LIX1	chr5	96427574	96430739	0.028810859691043	0.0115707446436877	0.0069878146577762
11719657_a_at	MMP9	chr20	44643010	44645200	-0.0196867574189516	0.00800053187478262	0.00698854410034766
11753195_a_at	SCUBE1	chr22	43633582	43658851	-0.0197454411289996	0.00823632643978985	0.00699692898271587
11743998_s_at	SSBP4	chr19	18543783	18543853	0.055289293501189	0.0235130564727517	0.00701932394493987
11754345_a_at	TRAPPC12	chr2	3482990	3483342	-0.013900878215908	0.00543938616394387	0.00702070628628637
11756876_a_at	MNF1	chr6	33669123	33679504	0.0216723146109838	0.00881094267318825	0.0070390038071817
11724859_s_at	ACER3	chr11	76731318	76737841	0.0231583817220043	0.0100179494757335	0.00704681062835832
11760205_a_at	GNL1	chr6	30509154	30514090	0.0273709126549058	0.0111000980219997	0.0070480175110339
11715758_at	TTC1	chr5	159491939	159492518	0.0122319084810712	0.00564341737805236	0.00705790366256087
11746403_x_at	CEP70	chr3	138218726	138219723	0.0267451292741003	0.0113409141502348	0.00706186270144538
11762664_at	MGAT5B	chr17	74909751	74910180	-0.017106991015961	0.00678583346108152	0.00706800549483044
11732620_at	C20orf166	chr20	61150672	61167971	-0.0255876832613087	0.0114406064770815	0.00708730415489356
11760232_a_at	SFSWAP	chr12	132195626	132199498	0.0256455149933648	0.0102354729873814	0.00709143658622136
11748434_a_at	chr14	20824466	20824909	-0.0309495036352028	0.0134943187362991	0.00709313471448692
11749020_a_at	SASH1	chr6	148864816	148865954	-0.0292259303228099	0.0120041727888343	0.00709831671123884
11716833_a_at	TM7SF3	chr12	27126128	27127160	0.0211624903923908	0.00855416454098033	0.00710679916072121
11729425_a_at	SPP2	chr2	234969013	234978667	-0.0222256843629198	0.00938692596010976	0.00710891179110185
11748580_a_at	STX1A	chr7	73116867	73119795	0.0281703644536667	0.0119944079645826	0.00712013361154562
11754372_x_at	CERS4	chr19	8326572	8327305	0.0116590188848726	0.00496167181503578	0.00714870881862617
11732510_a_at	C10orf25	chr10	45493146	45495864	-0.0197177696260164	0.00852014040660557	0.00715468417239729
11722937_s_at	MB21D2	chr3	192514604	192517439	0.0167986885096637	0.00702691172965563	0.00719262914554952
11754754_s_at	ADAMTS18	chr16	77316025	77317968	-0.0185691006164492	0.00833889839426518	0.00719781790380991
11744776_a_at	NNMT	chr11	114182767	114184007	0.0182066955289375	0.00724828605751509	0.00719940754082482
11752473_x_at	MED24	chr17	38179384	38183402	0.0261144552089456	0.0112551870232194	0.00720560077845778
11727617_a_at	EFNA3	chr1	155058889	155060014	0.0150991324153242	0.00643837545615008	0.00722888125458176
11747687_a_at	SUPT6H	chr17	27028457	27029697	-0.0223306497645446	0.00956928569199137	0.00722897046777371
11718603_a_at	C7orf41	chr7	30197054	30202378	0.0180690796177888	0.0072062986056376	0.0072495351216284
11724155_at	SULT1E1	chr4	70706930	70713510	0.0210871960480487	0.00912014030392412	0.0072524248210708
11723715_x_at	CYB5D1	chr17	7762700	7765600	0.0362739402642356	0.0150161843667884	0.00726018757296387
11742576_at	OR5B17	chr11	58125597	58126542	-0.0282771364571942	0.0118489547828649	0.00726906611406952
11754058_a_at	SPARC	chr5	151045922	151047215	0.0294002208273191	0.0119307041298864	0.00728832058410522
11752087_s_at	TEAD1	chr11	12958656	12966298	-0.024471833700666	0.010059562742772	0.0072888022691262
11717813_a_at	ST3GAL4	chr11	126283856	126284533	0.0199469197779315	0.00855633059650998	0.00739917233380027
11720353_s_at	ETV5	chr3	185764097	185766649	-0.0216029342162308	0.00951468566378051	0.00740031865893331
11750596_s_at	BPESC1	chr3	138842823	138844009	-0.0252838548562636	0.0108377439614886	0.00742390317526831
11755513_a_at	ZNF136	chr19	12297385	12300064	-0.0320470171161159	0.0136249512242601	0.00743080815730579
11726471_a_at	SOCS7	chr17	36551562	36552251	-0.020487812172075	0.00859755711727225	0.00743421925445364
11758646_s_at	MICU1	chr10	74127098	74128113	0.0141606942068274	0.00575277751159491	0.00745231162143578
11736319_at	SNRNP48	chr6	7609058	7612091	-0.0229938886242274	0.0100007789596948	0.00746839007296107
11750543_a_at	KLHL18	chr3	47374647	47380312	-0.0190011773418667	0.00801385127562182	0.00750372706902858
11758678_s_at	ZNF423	chr16	49521435	49525215	-0.0218127071450307	0.0090380417763383	0.00752422622034876
11749808_x_at	ZNF107	chr7	64166702	64171404	-0.0334412185457736	0.0135281576236863	0.00753159843965157
11758887_at	RHBDD1	chr2	227860147	227863931	0.0204815005538431	0.00857327677051473	0.00753709770702571
11733014_a_at	RNF213	chr17	78367145	78372586	-0.0156032068898304	0.00602693611897156	0.00755166221161607
11739131_a_at	BSDC1	chr1	32830704	32842342	0.02132211746662	0.00883313756923656	0.00755475036080755
11729152_a_at	EIF3M	chr11	32615412	32623047	0.0217705989946222	0.00909237302987912	0.00757067260001731
11723100_at	CA14	chr1	150236993	150237478	-0.0181903887294255	0.00773672437480639	0.00757216183639975
11734773_x_at	SFTPB	chr2	85884437	85886805	0.0283212212262099	0.0116408044497321	0.00759686993492759
11722414_at	SLC7A1	chr13	30083547	30091927	0.0301127270187305	0.0128294229240334	0.00760705003531625
11744517_a_at	SLC2A10	chr20	45362395	45364965	-0.0265558129252367	0.0108910862303271	0.00761708216385015
11718444_x_at	MAPK8IP3	chr16	1818704	1820318	-0.0217876017513612	0.00971285955961867	0.00763873869573595
11733743_a_at	C11orf67	chr11	77532160	77583407	-0.0183433962501684	0.0078087141811052	0.00764579335519056
11746184_a_at	DHDDS	chr1	26784282	26797785	-0.0189761462902622	0.00730588207273156	0.00765005823442166
11721093_a_at	THBS1	chr15	39885598	39891667	0.028894755005576	0.0115961060941955	0.00765174179418615
11735034_a_at	GCSAM	chr3	111839688	111842619	-0.0239465306176346	0.0105094695541573	0.00766928940118428
11726118_at	CPN1	chr10	101801950	101816909	0.0237232707573442	0.010716746199155	0.0076764124729356
11716522_x_at	C10orf10	chr10	45471577	45473667	-0.0261920262077488	0.0115136966471514	0.00768989978968571
11719125_a_at	BRAT1	chr7	2577511	2578985	0.0203491709063787	0.00819484265432932	0.00769825381228406
11742601_at	OR6C75	chr12	55758895	55759833	0.0202952003051138	0.00879400349523644	0.00770994749629517
11737466_at	RUSC1-AS1	chr1	155289950	155291486	0.0362430020604	0.015294490392502	0.00777285961864371
11740203_a_at	C10orf32	chr10	104620255	104624718	-0.0345747372681527	0.0151404804214547	0.00778041720877565
11725559_a_at	ZFP112	chr19	44830708	44834089	-0.0231849713817902	0.00991037086797944	0.00782011282813699
11760627_a_at	SDHAP3	chr5	1568637	1569113	-0.0377783068618301	0.0163849929024479	0.00783589974582766
11729553_a_at	PRR7	chr5	176882725	176883283	-0.0158020017132805	0.00645553732753171	0.00784751519382554
11718482_at	UBE2N	chr12	93800981	93805075	0.0273731329591274	0.0111534956833285	0.00785104641222301
11727685_at	NTRK3	chr15	88520598	88522694	0.0224527064571711	0.0093754036415416	0.00787961133510917
11746244_a_at	IL17RC	chr3	9962078	9965976	0.0267663606108394	0.0116320196278617	0.00788087963466921
11733811_a_at	FASTKD2	chr2	207656407	207657233	0.0276611453182012	0.0116718395846843	0.00788852053974343
11755405_a_at	KIAA0226L	chr13	46916139	46918966	-0.0262134459673541	0.0111377652311445	0.00789457555208983
11733651_x_at	FAM228B	chr2	24384376	24392509	-0.0224566195188293	0.00983852819193415	0.00790148051749306
11716035_at	BST2	chr19	17513748	17514135	-0.0207508437294193	0.00826834441321591	0.00790184363694868
11736661_a_at	MAP3K13	chr3	185161233	185161495	-0.0250319253130349	0.0109622858752397	0.00795134599291214
11757035_a_at	DARC	chr1	159175201	159176290	0.021947640087679	0.00955997239144447	0.00796799251035485
11724755_at	ALG2	chr9	101978708	101981118	-0.0249731103835287	0.0102825440777282	0.00797161505426947
11741169_at	MC2R	chr18	13882043	13885645	0.0168711156292755	0.00748288441953294	0.00797947962354795
11758069_s_at	C1orf186	chr1	206238872	206239579	0.0296470826090769	0.012843759174073	0.00801022238941274
11715628_a_at	FGB	chr4	155490666	155490951	-0.0219177845057288	0.00934084238986287	0.00802618444810554
11732102_at	PROL1	chr4	71275097	71275911	0.0236360044251861	0.00995110965945819	0.00802848425490565
11730901_at	MBOAT2	chr2	8992820	8999034	0.0168576732092144	0.00733088515914008	0.00803203461417601
11757621_a_at	MYLK	chr3	123335199	123344163	0.0283528755249455	0.0124123973522164	0.00803879161152588
11738193_a_at	PITX3	chr10	103989943	103990858	-0.0240690450190616	0.00967297917231093	0.00807979867576614
11745875_x_at	VCP	chr9	35056061	35059216	0.00952348074066454	0.00392886694541643	0.00808016434433312
11741950_at	GRM6	chr5	178405328	178408855	0.024489064172635	0.0110993197058517	0.00809237191045109
11721316_a_at	RCVRN	chr17	9799637	9804495	-0.0304734551217236	0.0122243234650541	0.00811886802118655
11736075_a_at	KCTD3	chr1	215793399	215795073	0.025448474861625	0.0112909167494841	0.00812067167390351
11728237_at	SMG1	chr16	18816175	18820968	0.028838745073408	0.0118915775297508	0.00812625895824626
11720083_a_at	NUDT22	chr11	63993747	63995386	0.024862406291605	0.0108570827470268	0.00812753429552426
11744729_x_at	GOLGA4	chr3	37407571	37408242	-0.0752021918579747	0.0318948618927536	0.00813258501284375
11761367_x_at	PKD2L2	chr5	137271486	137278436	0.0161232696227076	0.00696001895576643	0.00813363131785061
11756594_x_at	UROD	chr1	45478808	45480508	0.0183447367168815	0.00823847524428299	0.00814260577890824
11724981_at	PCDH7	chr4	31144095	31144728	0.018943785818325	0.00828878240054755	0.00816143071646769
11739815_x_at	DLG4	chr17	7093209	7094133	-0.0141232940029194	0.00584697669613455	0.00816268307891299
11733329_a_at	CEP57L1	chr6	109483952	109485135	-0.0215535504356858	0.00972724071256182	0.00819570770652267
11725786_a_at	chr4	164433576	164437254	-0.0294731037773413	0.0125659488708281	0.00819892742204797
11715150_s_at	PCDHA4	chr5	140186659	140189169	-0.0197551896295105	0.00848939022665739	0.00822328033973174
11733460_x_at	chr19	43407768	43407873	-0.0517629684832388	0.0220011440466625	0.00824978138348054
11742549_at	OR5K3	chr3	98109510	98110475	-0.0233616090089561	0.00970566026315238	0.00827772433925267
11719039_at	CYGB	chr17	74533482	74533987	-0.01697865556951	0.00709060745588398	0.0082927807731239
11756907_a_at	GMNC	chr3	190570666	190573704	-0.0217836315302273	0.00958894953458859	0.00829727053006168
11745102_a_at	NOX4	chr11	89223626	89223721	-0.0237560764058939	0.0102671384921393	0.00832152322833224
11723616_a_at	chr20	44528101	44528177	0.0522022930424986	0.0224512101574908	0.00832663498331354
11758008_s_at	PNPLA4	chrX	7866288	7868858	-0.0267226023946895	0.0110346468989984	0.00834599571072991
11748480_a_at	TTYH2	chr17	72249894	72258155	-0.0216779397080738	0.00910302746597321	0.00834726821019016
11760730_x_at	CDH23	chr10	73491744	73492132	0.0176872181756448	0.00761935333901607	0.00834808742491289
11729713_x_at	SPRR2A	chr1	153028589	153029230	-0.0369308694240971	0.0156991321191975	0.00835844725441004
11740269_at	TTLL11	chr9	124584207	124585158	0.0205346962846202	0.0088333191074501	0.00841624261055829
11742635_x_at	GSTA5	chr6	52696453	52699080	-0.0221380652029092	0.00984849557874193	0.00842783129559299
11734083_at	PDHA2	chr4	96761239	96762625	0.0209030260778194	0.00913653926539492	0.00843519696156259
11722208_a_at	PTGS1	chr9	125154468	125157982	0.0156513336332875	0.00670878380652048	0.00844035517527097
11729527_a_at	POMT2	chr14	77741299	77743824	-0.0244337381770039	0.0108384402090207	0.00846263450943407
11725941_at	WNT7B	chr22	46316242	46319215	0.0245218165487197	0.0105666029455176	0.00846450477887983
11723047_at	CRABP1	chr15	78633385	78640572	-0.0223757912480801	0.00944506586340659	0.00848861879530349
11735484_a_at	LANCL3	chrX	37518715	37543716	-0.0327945046648249	0.0137149010757323	0.00849873229048925
11739665_a_at	KIAA0226	chr3	197398264	197402386	0.0278982674885839	0.0120219930100263	0.00849910953983124
11761198_at	chr5	87485450	87486078	-0.0282884699800559	0.0129923405407095	0.0085034027165769
11722997_s_at	NOL11	chr17	65739500	65740647	0.0373257940760263	0.015107979236044	0.00850980465159412
11730466_a_at	KCNJ2	chr17	68170965	68176189	0.0101101479842931	0.00459749774808402	0.00851006517034181
11747689_a_at	NFATC2IP	chr16	28975026	28978418	-0.0280231813131277	0.0116230515841419	0.00851417266017784
11725033_a_at	SYP	chrX	49044269	49045735	0.0119873903490553	0.00506659900450694	0.00852502174567715
11760081_x_at	CEACAM1	chr19	43022668	43023615	-0.0224009214294521	0.00946913282926171	0.00853145913423736
11723950_a_at	PBK	chr8	27667137	27668018	-0.0238760551171434	0.0101938663525561	0.00858370593591706
11732662_at	OTP	chr5	76924538	76926619	0.0117954666646805	0.00524176822592115	0.0085842507057623
11751011_x_at	SHMT1	chr17	18231187	18232702	-0.0357001927323361	0.0154684771978034	0.00858629228091212
11737978_a_at	AC114947.1	chr5	43280082	43280952	0.0206737257122794	0.00922718502316733	0.00862402567703802
11746662_a_at	ARMC3	chr10	23295664	23297860	-0.0223166087647801	0.00977633794548454	0.00862512670165039
11746258_a_at	chr7	20823906	20825414	-0.0237354071941758	0.0104423366750059	0.00863781113682682
11728675_a_at	MED14	chrX	40513124	40513808	-0.0138380996272959	0.00580783288635551	0.00864769891307771
11732937_a_at	CPT1A	chr11	68527037	68529155	-0.0257224311265352	0.0113034889189818	0.00864807016952551
11755406_x_at	NPLOC4	chr17	79523913	79526442	0.0346230146161465	0.014390492035829	0.0086603923166293
11718213_a_at	SLC27A2	chr15	50526065	50528592	0.0241605918248986	0.0105811332321772	0.00868876501111115
11733549_at	TEC	chr4	48137800	48147312	-0.0260621147137506	0.0119858846939578	0.00869083459649289
11733221_a_at	DLL3	chr19	39998470	39999118	-0.014190724330646	0.00606878971367494	0.00870085812235843
11763755_a_at	GNLY	chr2	85923081	85923853	-0.0434662544722865	0.0182038648516039	0.00871004869568548
11747398_a_at	PLAT	chr8	42032236	42033669	0.0306999652935221	0.0136338189302023	0.00871649928077578
11720792_a_at	AACS	chr12	125626638	125627873	-0.0265652320928434	0.0114445355012101	0.00876564097633015
11728815_a_at	AARS2	chr6	44267391	44268448	0.0245440078954461	0.0111986009153641	0.00877843618230134
11749483_a_at	PTPRR	chr12	71077907	71092129	0.0289679819586256	0.0119353427570371	0.00878017415018806
11738289_at	KRTAP10-11	chr21	46066331	46067564	0.0198588907113408	0.0088017647996304	0.00881469682549829
11738834_x_at	chr14	96134463	96138187	-0.0220590367291362	0.00954254843587252	0.00883111210812615
11750538_x_at	TXN	chr9	113013638	113018920	0.0245408111852479	0.010198980810061	0.00883798847062156
11720770_a_at	PPIF	chr10	81108832	81111470	-0.0252836154197542	0.0112090803199012	0.00884223349982949
11734954_at	KCNJ13	chr2	233631174	233633523	-0.0240275033989808	0.0101309973227666	0.00886733631337977
11733033_a_at	FAM32A	chr19	16301698	16302857	-0.0142390997246025	0.0062493784189742	0.00887241119698623
11735172_at	TM4SF20	chr2	228226872	228228728	0.0339962869397644	0.0147340927479454	0.00887475909995539
11731529_at	SLC17A6	chr11	22398951	22401049	-0.0262295811467124	0.0118325930108265	0.00888406924937746
11733121_s_at	DAZL	chr3	16628299	16630220	-0.0258115672533701	0.0112149025899295	0.00893218978151178
11738358_at	PRR23C	chr3	138760944	138763734	-0.0211451861180157	0.0090753404858295	0.00893421759451396
11749405_a_at	NCKIPSD	chr3	48715987	48716616	-0.0192637131769703	0.00843236813810886	0.00894953787881114
11742163_a_at	MYEOV2	chr2	241073350	241073707	-0.0209363576863611	0.00945467589042897	0.00896269668347616
11750222_a_at	ARID5B	chr10	63759850	63760080	-0.0332926539678229	0.0147695447076146	0.0089630452964049
11758706_s_at	RP11-192H23.4	chr17	26934982	26937956	-0.0245304044549617	0.0114952241405116	0.00899370218203077
11737205_a_at	GIPR	chr19	46180784	46186982	-0.0141874422307532	0.00617330549870524	0.00904831941117612
11751666_a_at	TUFT1	chr1	151554120	151556059	-0.0218521539706863	0.00985805516692754	0.00906498662818067
11747868_x_at	SDHA	chr5	251285	256815	-0.00953879172106636	0.00392510148383634	0.00907086651923472
11740160_a_at	GIPC1	chr19	14588572	14591408	-0.0249392095479057	0.010709018114056	0.00907324337629234
11735151_a_at	NXPE3	chr3	101540248	101547073	0.0318311331965904	0.0134828834312801	0.00907496336597302
11727179_a_at	MTHFR	chr1	11845780	11850955	0.0280874858522141	0.0121602646844524	0.00908465395662428
11728468_at	MAST1	chr19	12984423	12985765	0.0206941279940667	0.00874371766156497	0.00908651052354914
11759243_at	chr20	44162835	44168134	-0.0269901111511485	0.0114823127794716	0.00909195227580062
11736152_a_at	XPR1	chr1	180853142	180859387	0.0186478778570992	0.00852534258025739	0.00909233514540686
11726747_at	TMEM57	chr1	25824755	25826700	-0.0165799723907858	0.00678442065231551	0.00909494958401402
11716210_at	CITED2	chr6	139693393	139695089	0.0217384767865051	0.0090580476917566	0.0091161214444726
11743868_s_at	NGDN	chr14	23946712	23948032	0.0236921965240662	0.0104366916028522	0.00912726811953557
11746331_a_at	ADK	chr10	76360137	76469061	0.018588536402654	0.00802701328886251	0.009127292407626
11742872_s_at	PIK3IP1	chr22	31677579	31679274	0.021711085775894	0.00899791541073023	0.00912892056600967
11755389_s_at	NTNG2	chr9	135117263	135119921	-0.0153016242187754	0.00617897672948748	0.0091312249142752
11747846_s_at	KHDRBS2	chr6	62390139	62442669	-0.024832700779035	0.0106828467739635	0.00913279473976547
11725084_a_at	UCHL5	chr1	192984889	192985525	-0.0233776923951928	0.00981983370759145	0.00914253333386239
11751333_a_at	KCNMB2	chr3	178560441	178562217	-0.0259647913046926	0.0114289024146316	0.00914449471589918
11715301_s_at	NOP16	chr5	175815236	175815976	-0.0317906979119326	0.014062599452396	0.00918591235886712
11753271_a_at	MAGEB1	chrX	30268551	30270155	0.0247109664478011	0.0106122921189501	0.00921927457239158
11733836_a_at	TRO	chrX	54955036	54957464	-0.0645862108450653	0.0293294788261793	0.00922249167845557
11725219_a_at	SLK	chr10	105785332	105788991	0.0186874522472223	0.00767557195068426	0.0092396304680713
11715604_x_at	SPARC	chr5	151040657	151043160	0.0263424272486957	0.0105158381581426	0.00924102184359255
11732360_a_at	CTPS2	chrX	16606126	16609168	0.0224501656988304	0.0100796108446206	0.00924676543976077
11761325_at	ARHGAP21	chr10	24879125	24879408	-0.0261857668319539	0.0117391929448841	0.00924719576192445
11737966_s_at	C15orf54	chr15	39544149	39547046	0.030196393116044	0.0132334010842373	0.00925006338579726
11745663_s_at	TP53AIP1	chr11	128805265	128807789	0.0257075913012714	0.0119690182853809	0.00925728796128111
11751744_a_at	MMD	chr17	53469974	53488778	0.0215229160327583	0.00927239871785166	0.00925828010022922
11737634_a_at	UGT2A1	chr4	70454135	70455369	-0.0188707582298995	0.008163064406578	0.00926660970281268
11732326_x_at	PBLD	chr10	70042417	70044046	0.0264277269528076	0.0113817842453121	0.00926962443236112
11741806_a_at	WNT2B	chr1	113062902	113065288	-0.0263766721473917	0.0117365969720977	0.0093288608153157
11756183_x_at	SLC25A11	chr17	4840425	4841191	-0.0252487209256987	0.0117741673957041	0.00941540985616407
11743149_at	ZNF22	chr10	45498728	45500774	0.0150419932532663	0.00661782243478623	0.00941600640263873
11726973_x_at	GH1	chr17	61995120	61996028	0.0266965247377655	0.0119730075026218	0.00941830880072536
11738702_at	OR11H4	chr14	20710898	20711979	-0.0206420629803581	0.00945414736148873	0.00943008189029415
11724132_at	GFRA1	chr10	117816444	117824055	0.0204095851640007	0.00916093499556638	0.00947591573983919
11725513_a_at	SMAD7	chr18	46446223	46448280	0.0256020734165855	0.0112557855621851	0.00947748067165133
11727543_at	OIP5	chr15	41601466	41602047	-0.0203197846981619	0.00894806017210632	0.00949563280682386
11719123_a_at	TIMELESS	chr12	56810903	56811570	0.0281143485871502	0.0122447086083255	0.00951934291794654
11744430_a_at	KIF9	chr3	47316718	47318870	0.0191990628653224	0.00851140786659527	0.00952540825418247
11737364_a_at	BZRAP1	chr17	56378592	56382749	-0.0161090071371775	0.00706805078428984	0.00953242121782849
11754059_x_at	SPARC	chr5	151043648	151049345	0.0270996386634272	0.0114499189383672	0.00953940415001076
11742965_a_at	MTERFD2	chr2	242034012	242035853	0.0109199378708101	0.00463128389371202	0.00958521491390441
11759439_at	PRKAR1B	chr7	588834	590239	0.0180924685855257	0.00749774099725329	0.00958674937906401
11750232_a_at	GGTA1P	chr9	124217318	124218119	0.0199109191811803	0.00894991731750013	0.00960201616133172
11752732_x_at	DUS4L	chr7	107217758	107218906	0.0368434085910928	0.0153017784410274	0.00961672494344734
11753117_a_at	SMAD4	chr18	48575056	48581363	0.0105535664648837	0.00477327920771582	0.00966051819443914
11743185_x_at	HLA-G	chr6	29797195	29798902	0.0207929440160567	0.00921311771627607	0.00967656775834569
11731587_a_at	SEPT4	chr17	56598104	56599462	-0.0206226174172025	0.00872604745447083	0.0096792506494221
11742204_a_at	MAPK14	chr6	36076157	36079013	-0.0199402913561971	0.00887580832871986	0.00968293354289806
11743476_a_at	SLC25A13	chr7	95749532	95750689	-0.0329314082416625	0.0140014273170159	0.00971851316895433
11727681_a_at	ACVR2B	chr3	38523689	38524948	0.0189162355328243	0.00826869737426295	0.00972337221092112
11721174_a_at	WIBG	chr12	56295197	56296139	-0.0170911207093679	0.00695712432637467	0.00972734668593955
11748935_a_at	POMT1	chr9	134394776	134396859	0.0203426902888809	0.00892913190422991	0.00975367255469806
11755854_a_at	KCNQ5	chr6	73904175	73908574	-0.0214848788920995	0.00940850836497134	0.00975655372170037
11730401_a_at	RASGRF1	chr15	79252289	79265762	-0.0259361656938732	0.0115806553077064	0.00976108687277666
11754978_a_at	BMP1	chr8	22069107	22069839	-0.0189870944055978	0.0084122787734453	0.00976367142216783
11762662_at	SLC15A1	chr13	99372781	99373839	0.0243975459749428	0.0111713192330508	0.00977656397807825
11752169_a_at	ALDH1L2	chr12	105420323	105428176	-0.0222702836895169	0.00980391009393082	0.00979559453649359
11729473_at	FANCA	chr16	89864762	89865640	0.0191652516020554	0.00831756359364606	0.00980087129100116
11724818_a_at	SH3KBP1	chrX	19552093	19554576	0.0218789705585338	0.00883035726773785	0.00980114740818272
11724382_a_at	ST6GAL2	chr2	107446522	107449122	-0.0261077777265052	0.0115990965359733	0.0098769569347894
11745208_a_at	SAMD4A	chr14	55241652	55260033	-0.0173556034146529	0.00767786626240096	0.00990943930620181
11762172_x_at	chr6	36322419	36334752	-0.0335493723188957	0.0145781308890457	0.00991875724101132
11746844_a_at	TMEM143	chr19	48835613	48836690	-0.0233600100780302	0.0107411801164742	0.00995381453274935
11720308_x_at	SERP1	chr3	150259781	150262285	0.0197272350438721	0.00818042078963705	0.00995594883441986
11734314_at	SPTA1	chr1	158580278	158581179	-0.0351020318087249	0.0152467263412031	0.00997397075880957
11730728_a_at	UBA3	chr3	69103881	69105056	0.0158652295098607	0.00690554127755358	0.00997759186145553
11741334_at	ERN1	chr17	62120353	62121560	0.0164448640073982	0.0067706760320675	0.00998742646277995
11735136_at	TLL2	chr10	98124363	98127979	-0.0200751971921695	0.00898633057063746	0.0100059051404888
11747589_a_at	GOT2	chr16	58741035	58742197	0.0726262840192071	0.0333966754350174	0.0100330411335798
11740125_x_at	HIST1H2AM	chr6	27860477	27860963	-0.0288638310855394	0.0133867943981733	0.0100338799187765
11734452_a_at	LEPR	chr1	66101874	66107242	-0.0259440055119971	0.0115248580263194	0.0100372377594313
11719426_at	CHST14	chr15	40763160	40765353	0.0191705872373348	0.00873518186905892	0.010063054207194
11746385_a_at	GAPVD1	chr9	128124885	128129486	-0.0205770316342445	0.00842673687771614	0.0100770746802274
11759579_at	chr12	56708274	56709026	0.0267245213013794	0.0116597620577388	0.0100833004662884
11738956_x_at	XAGE5	chrX	52841228	52847325	-0.043306110368135	0.0197823165059615	0.0100935846349581
11715307_s_at	MLXIPL	chr7	73007524	73008733	0.0203304927635214	0.00839885875837786	0.0101243270653442
11744194_a_at	ABCC3	chr17	48740521	48745370	0.0249321134606901	0.0106747131154359	0.010147896937664
11737717_at	SLC26A1	chr4	972861	973292	0.0243966483601768	0.0111586022625443	0.0101541563873824
11740527_at	DEFB118	chr20	29956421	29961726	0.0311889609812342	0.0142208456203223	0.0101615451826782
11754081_a_at	NEDD8	chr14	24686058	24686429	0.00816165533806613	0.00325595462181755	0.0101838978428266
11751902_a_at	CDON	chr11	125825691	125831000	0.0239577913339793	0.0106034756283688	0.0101877013668503
11730554_at	IRX6	chr16	55362612	55364672	0.023720555979959	0.0111425449326649	0.0102118718952593
11722464_a_at	C17orf80	chr17	71243380	71245091	0.0297753252312375	0.0131754913422545	0.0102441804757929
11759095_at	GNAQ	chr9	80331003	80336429	0.00806287036746202	0.00356092844036505	0.0102523835406618
11726151_x_at	PPIP5K2	chr5	102537223	102538937	0.0343443919306965	0.0137631227208268	0.0102671644880459
11759195_a_at	MDN1	chr6	90352218	90353912	0.0217474013688362	0.00968405352012273	0.0102692059733569
11754638_a_at	USP30	chr12	109523472	109525831	-0.026265005415426	0.0110939398932018	0.0102710229457521
11724896_a_at	FZR1	chr19	3534793	3538328	-0.0237965025268855	0.00971455285587155	0.010273114332763
11742474_a_at	C9orf117	chr9	130475720	130478281	0.0295846858025184	0.0136620900689958	0.0102732307308047
11746528_a_at	ATP2B4	chr1	203702351	203702760	-0.0350992816334655	0.0148891508304196	0.0102784344865101
11749772_a_at	C6orf118	chr6	165695129	165711590	-0.0213715435611194	0.00922308144410643	0.0103104999217376
11747298_a_at	S100A16	chr1	153579362	153580653	-0.0183929965945979	0.00813962585359092	0.0103170335100942
11753499_a_at	KRTAP1-1	chr17	39196811	39197713	-0.0218049832434334	0.00947872585461317	0.0103204470380331
11742275_at	NXPE2	chr11	114576503	114577655	-0.0201465294774842	0.00853331294345038	0.010342605304223
11740732_a_at	SYT14	chr1	210334074	210337636	-0.0214396058958659	0.00914050397440355	0.0103438816717147
11722163_x_at	PLK2	chr5	57751853	57753248	0.0254064897073998	0.0114797807749791	0.010345453549832
11739206_a_at	TTL	chr2	113286258	113290227	0.0778844509418683	0.0346650861088448	0.0103487863796423
11721986_s_at	PRICKLE2	chr3	64079543	64085601	-0.0256727906279627	0.0121944005028188	0.0103739707624526
11737217_s_at	ZNF124	chr1	247319203	247320705	0.0290929943421635	0.0132001575949602	0.0103781064293389
11740474_a_at	PTPRO	chr12	15739831	15750333	-0.0265005954949153	0.0119291464884928	0.0103948402266854
11719656_at	SEMG2	chr20	43850350	43853099	-0.0241089002424044	0.0101751778288666	0.0104121432436333
11737326_a_at	SLC6A9	chr1	44462155	44463411	0.0219800118004855	0.00934210595445058	0.0104142999952275
11719012_at	FZD4	chr11	86656721	86663512	0.0235361692191534	0.0107097256997746	0.0104318628753624
11742584_at	RP11-451K18.7	chr11	5988785	5989724	-0.020998038133284	0.00930837149749555	0.0104413550239058
11734554_a_at	BCL7B	chr7	72950686	72952568	-0.0191624711766006	0.00892637317297067	0.0105119774492488
11730565_at	PNMT	chr17	37825882	37826728	-0.0206040247817443	0.00922512741379621	0.0105215859348666
11731257_a_at	TRIM67	chr1	231351121	231357302	0.0170778357051828	0.00738577672384741	0.0105346084158358
11749559_x_at	CYP4F8	chr19	15734362	15739653	0.0426399825642455	0.0181812728702273	0.0105356628535387
11735231_at	SPATA12	chr3	57107394	57109460	0.0155278484791356	0.00686327595644612	0.0105363043115885
11746393_x_at	INTS6	chr13	51943075	51963580	0.042439554885883	0.0189807123170266	0.010538719215899
11746820_a_at	SMAD2	chr18	45371283	45372171	0.0179162321844953	0.00760620016219486	0.0105606189113991
11718147_a_at	ATG5	chr6	106632351	106634551	0.0226925193759435	0.0101246138652076	0.0105805419185687
11737242_at	TMEM233	chr12	120078504	120079363	0.020229972952271	0.00865358754104967	0.0106335903717967
11715262_at	MTNR1A	chr4	187454809	187455711	0.0261824661048575	0.0119177181901995	0.0106344414651218
11737164_s_at	TRPC3	chr4	122800182	122801033	-0.02199082710717	0.00955621954277481	0.0106347751089124
11754911_x_at	NEXN	chr1	78408146	78409580	0.0298199474228816	0.0130219369635438	0.0106394614743959
11727060_a_at	chr5	68524027	68525956	0.0671782418350471	0.0294298736902655	0.0106446030037397
11745198_s_at	CDCA4	chr14	105475910	105478272	0.0198216598944285	0.00886276780096993	0.0106515693811178
11733304_x_at	ZMAT3	chr3	178735011	178743016	0.021492308605347	0.00973603034210893	0.0106635998952609
11763961_x_at	SFTPC	chr8	22020592	22021992	-0.025626036138337	0.011083916066747	0.010666544514784
11760470_at	DAPK1	chr9	90264836	90265426	-0.0291682959853948	0.012554540635791	0.0106737563460051
11754421_a_at	VSIG2	chr11	124617368	124617563	0.0304394090528841	0.0138244592449374	0.0106766729988805
11723431_at	ZFP91	chr11	58384669	58388515	0.0154079591120419	0.00645899147864744	0.0106922417334385
11756846_a_at	PRAM1	chr19	8555478	8556041	-0.0100592112581826	0.00457059895986158	0.0107196740909203
11729662_x_at	GLB1	chr3	33038112	33038836	-0.0138375843149499	0.00613743941663449	0.0107642045940608
11755239_a_at	ELL2	chr5	95220802	95224691	-0.0306345763875327	0.0137712827413066	0.0107716861949483
11759778_at	ASXL1	chr20	30959967	30960356	0.0246820036277924	0.0108288959855438	0.0107861110582301
11718093_x_at	BIVM	chr13	103483915	103493885	-0.0250326950912521	0.0110167589022588	0.0108089383519261
11760901_at	NAPSB	chr19	50837878	50838230	-0.0248274626952293	0.0109161784045103	0.0108338468693212
11718448_at	SH3BGRL2	chr6	80409215	80413372	0.026785825772256	0.0120905888905374	0.010838521487738
11740164_x_at	TOM1	chr22	35730321	35743985	-0.0178510274330003	0.00786699869770581	0.0108505635994951
11720645_at	SPTLC2	chr14	77972340	77978746	-0.010399860838173	0.00437184083800694	0.0109001032919878
11756584_s_at	TOX4	chr14	21963388	21964385	0.0446104574488682	0.0214800514848231	0.0109251862323096
11728958_x_at	E2F8	chr11	19245610	19246387	-0.0170195557990207	0.00787446389130264	0.0109486939951116
11755719_a_at	MLLT11	chr1	151039695	151040970	0.0292854036323501	0.0126421811507293	0.0109495238378001
11731160_a_at	ITGA2B	chr17	42457754	42461072	0.0264949511342941	0.0115136050611345	0.0109562674054426
11722702_x_at	DZIP1	chr13	96230457	96234567	-0.0210866027016384	0.00975930535921263	0.01096865810909
11738062_x_at	S100A7A	chr1	153390420	153395701	0.0541823131362473	0.0257901966498239	0.0110057790184708
11747938_x_at	LETMD1	chr12	51451254	51454207	-0.0249016028209058	0.0118613797670905	0.0110143664905038
11764167_at	LINC00570	chr2	11542151	11543203	-0.0390218270368552	0.0173024185475515	0.0110222092526282
11747370_a_at	CDC42SE1	chr1	151023447	151025803	0.0096866305452739	0.004109833814123	0.0110483657098774
11715899_a_at	SUCLG1	chr2	84658632	84658783	0.019633952315176	0.00900432453869742	0.0110498919150537
11758037_s_at	MTMR12	chr5	32227100	32230453	0.0758337526248515	0.0325084261851483	0.0110579364684806
11747735_x_at	LIMS1	chr2	109300341	109303702	0.0197707583688876	0.00830067860759467	0.0110642704382597
11717027_a_at	GLYR1	chr16	4853204	4855311	-0.0202810565981693	0.00850249910559727	0.0110653278560227
11755947_x_at	CMBL	chr5	10279389	10280744	0.0223904673166612	0.0105577740091015	0.0110848207279728
11752708_a_at	CRKL	chr22	21288067	21308037	0.013567887522342	0.00555834166417914	0.011093363193269
11750585_a_at	SEPT9	chr17	75494605	75496678	-0.00659985582634603	0.00308923382836576	0.0111045831764547
11742588_at	OR6C2	chr12	55845998	55846936	0.0234767133108278	0.010464802938254	0.0111071168890247
11763363_x_at	ZKSCAN5	chr7	99128731	99132323	-0.0266033580977873	0.011798483040699	0.0111130157892472
11733595_x_at	PLEKHG6	chr12	6436420	6437672	-0.0154918292801068	0.00714289970419408	0.0111447444426152
11735900_s_at	HS3ST4	chr16	26146933	26149009	-0.0177554882009819	0.00786523021728619	0.011188470005957
11738820_a_at	PCDHA2	chr5	140174444	140177062	-0.0218279870091958	0.0100312839008925	0.0112257627744086
11727138_a_at	HSPA1L	chr6	31777396	31779762	-0.0238467861693921	0.0108258543833201	0.0112426746871972
11757034_a_at	SEMA5B	chr3	122628041	122629148	0.0215927350416538	0.00907652044540045	0.0112459706904602
11745356_a_at	IKBKB	chr8	42173728	42174742	0.0155935782856511	0.00718602235722471	0.011249988878647
11740028_a_at	CREM	chr10	35495823	35495979	0.0230635300933621	0.0106880353154583	0.0112579034434537
11722471_a_at	PEG3	chr19	57321445	57328947	0.0192932533746375	0.00857527915942675	0.0112640974580593
11741961_a_at	CD209	chr19	7804879	7808126	0.0225549698740321	0.00977038532526828	0.0113453749820451
11731482_s_at	CSDE1	chr1	115259534	115262363	0.00706026154777804	0.00311788991889892	0.0113561308049759
11739973_s_at	NUAK1	chr12	106457118	106461733	-0.0237211326613331	0.0111222835428878	0.0113670638983983
11744659_a_at	CASC1	chr12	25263061	25264873	0.0186447645309158	0.00852304561115654	0.0113788125235925
11744362_a_at	PSMD14	chr2	162264039	162268228	-0.0424857091440881	0.0186022544408272	0.0114149063646205
11748957_x_at	CORO1C	chr12	109038885	109041298	0.0151274798653922	0.00656329062711171	0.0114149896771898
11730013_a_at	MYO3A	chr10	26500772	26501456	-0.0255768920035011	0.0114565899898859	0.0114250384648129
11742824_a_at	TMEM199	chr17	26688179	26690705	-0.0231568722078661	0.01003618790945	0.0114272182796593
11729445_at	FAM150B	chr2	279574	280152	-0.0222389681006234	0.00989059909177759	0.0114289980714484
11721744_a_at	NID2	chr14	52471521	52472214	-0.0194106490279046	0.00827949355641669	0.0114368159501792
11736358_at	LGI2	chr4	25000469	25005890	-0.0202232170992336	0.00829361251052729	0.0114443669086361
11756816_a_at	EPS8L3	chr1	110292702	110293414	-0.0170578562289115	0.00801247072253968	0.011466379273406
11727933_at	VTI1A	chr10	114575049	114578503	-0.0222856068052096	0.0101582361910107	0.01151196934846
11724538_a_at	ABCG2	chr4	89011416	89018759	-0.0259662451910665	0.0118746615971181	0.0115879221124531
11727295_a_at	ZNF434	chr16	3432085	3434061	0.0771429507094452	0.0341749643738225	0.0116119647170807
11746326_a_at	CHFR	chr12	133416937	133420720	-0.0183369566053988	0.00846906864057903	0.0116125200443973
11731918_a_at	TMPO	chr12	98941351	98944157	0.0262596582951704	0.0116033006352779	0.0116142663726373
11757626_x_at	SLC16A4	chr1	110905470	110906515	-0.0301188047235141	0.0130939781877831	0.01161942459006
11717107_a_at	PDLIM5	chr4	95585129	95589377	0.0198437295664224	0.00897512440594781	0.011635554823789
11753281_x_at	RIC3	chr11	8127597	8148438	0.0234760356031959	0.0105532590626785	0.011636658249903
11715937_a_at	KHDRBS1	chr1	32504153	32505174	-0.0128156649381951	0.00605269861371271	0.0116674029586421
11720352_at	ETV5	chr3	185764097	185766649	-0.0200113100055383	0.00896220670288489	0.0116755378154421
11752379_a_at	MCTP1	chr5	94206577	94207122	0.0178933594013025	0.00809905355038107	0.0116957864404381
11762618_a_at	ZBTB17	chr1	16270303	16271095	-0.0247169963206273	0.0111114383324413	0.0117073334829203
11746301_s_at	LTB4R2	chr14	24778161	24781259	-0.0226856711860667	0.010588156012525	0.011716154960538
11715471_a_at	SRPR	chr11	126137069	126137607	-0.0168976131411657	0.00795645546598069	0.0117230838392632
11724795_at	ZG16B	chr16	2880416	2882285	0.0218777371919333	0.00977432118352445	0.0117315003688006
11739129_at	KNG1	chr3	186459311	186461408	-0.0241096865669739	0.0112831730693148	0.0117655209472294
11755343_s_at	SETMAR	chr3	4357896	4359251	0.0621783295674668	0.0284992985203752	0.0117668351447027
11720541_at	LGALSL	chr2	64685419	64688515	0.0235668267962207	0.0104008426864396	0.0117689532072056
11732321_a_at	PLAT	chr8	42032236	42033669	0.0201718747145434	0.0091249918209309	0.0117991179196955
11752474_a_at	SFRP5	chr10	99526508	99527617	0.0243481013469948	0.0108073534014492	0.0118127624077471
11744404_a_at	TXNDC11	chr16	11772936	11773693	-0.0173774273393299	0.00805716014656455	0.0119283722176098
11717280_a_at	URM1	chr9	131150095	131153015	-0.00919331923892519	0.00397707931128124	0.0119503443704432
11722400_a_at	DAPK3	chr19	3958452	3959635	0.020941925606843	0.00934276687753745	0.0119609253171
11755373_x_at	ECHDC2	chr1	53361656	53370844	0.0181726560871838	0.00849259057334957	0.0119622508497916
11741974_a_at	SLC26A5	chr7	103014654	103015039	0.0217908656754394	0.00999389008171538	0.0120076139568699
11724384_a_at	RAP2C	chrX	131337053	131339615	0.0290961704149344	0.0130488234431695	0.0120185049102453
11735516_a_at	CPA6	chr8	68334360	68334926	-0.0215918429781303	0.00943332973956497	0.0120361625687999
11732551_at	PTGER2	chr14	52781113	52795324	0.0279897895006003	0.0130344742263123	0.0120537303204427
11743588_x_at	BECN1	chr17	40962152	40967032	0.0109609473959279	0.00488318890264917	0.0120602186148215
11721050_a_at	TUBGCP6	chr22	50656347	50656831	-0.0251017837828071	0.0112595931645621	0.012071820417781
11737188_x_at	GPR113	chr2	26531041	26531975	-0.0210191646974681	0.00958760336935832	0.0120840743918142
11747108_a_at	RPGRIP1L	chr16	53652937	53653120	-0.0270380313409959	0.012394262865963	0.0121325305768831
11760438_at	DSTNP2	chr12	6994062	6994541	0.0249350002447773	0.0113159175751962	0.0121400154263338
11735658_a_at	LIG3	chr17	33328276	33331823	0.0304829486622386	0.0137584848120903	0.012205131288539
11715426_s_at	NHP2L1	chr22	42069934	42071199	0.00834722933986058	0.00392387720534824	0.012213958257173
11751182_a_at	DBT	chr1	100676099	100676680	-0.025839170672675	0.0120234530494066	0.0122242714826808
11745716_s_at	CAV1	chr7	116199000	116201233	-0.0215563881055114	0.00963045234987009	0.0122253926440443
11759535_at	MRPS12	chr19	39421348	39421638	-0.0206953982666553	0.0092972933054971	0.0122272428682275
11720634_a_at	LRRC61	chr7	150033807	150035239	-0.0194487180336953	0.00855172119257281	0.0122272634243481
11758840_at	WIPF2	chr17	38434437	38440388	-0.0134539689816612	0.00637923927032688	0.0122275854184068
11725379_at	POGLUT1	chr3	119211129	119213555	0.0166546882282117	0.00773241564484543	0.0122328294279794
11729987_s_at	ROBO2	chr3	77695205	77699115	-0.0201754461265917	0.00861015616879047	0.0122362774297995
11744214_s_at	TRAFD1	chr12	112590539	112591407	-0.0152611069201992	0.00673016656718196	0.0122422574282766
11731564_x_at	MDM2	chr12	69201956	69210798	0.0156431812982134	0.00692089625227855	0.0122494931943657
11745758_a_at	DCLK1	chr13	36345478	36348836	-0.0147128235645373	0.00648097859803538	0.0122558127283718
11725695_s_at	SDPR	chr2	192699028	192701443	0.0382977071367658	0.0161716901951089	0.0123110614927195
11758519_s_at	PLOD3	chr7	100849258	100849717	-0.0304657213449049	0.0142766402073981	0.0123306250423649
11731324_a_at	LSS	chr21	47609038	47613401	0.026352055121844	0.0116330107327518	0.012332205391804
11759049_at	ACSS3	chr12	81648636	81650533	0.0228078041291653	0.0103538555647779	0.0123370188577336
11729074_a_at	AGPHD1	chr15	78805426	78821143	0.025939064415167	0.0114117879843565	0.0123436738677605
11715277_s_at	AURKAIP1	chr1	1309110	1309825	-0.0109155832334676	0.0050146016602787	0.0123451213189356
11746873_a_at	MFSD8	chr4	128851838	128865147	0.0108510614146184	0.00474300189277422	0.0123461915539593
11763616_a_at	TRBV10-2	chr7	142206511	142206805	-0.0233813356696463	0.010878001382206	0.0123594531246412
11755322_a_at	MBD1	chr18	47795211	47797910	-0.0187110501943977	0.00848735838157829	0.0123602479522751
11723818_x_at	PM20D2	chr6	89871828	89875284	-0.0229014699261678	0.0104275798074176	0.01236264444914
11756027_a_at	MYOZ2	chr4	120085366	120108944	-0.0231866617474406	0.0100029304051357	0.012368309005901
11756359_s_at	ADRA2C	chr4	3768125	3770251	-0.0204958588651168	0.00898191336469545	0.0123712474679734
11763202_x_at	FAM65B	chr6	24840351	24841003	0.0136433969697346	0.00610145973152209	0.0124108266559384
11752131_a_at	RTN4	chr2	55214627	55214834	0.00904607893648606	0.00398962160001413	0.0124267827736719
11729420_a_at	TTC26	chr7	138874067	138876732	-0.0265594063551004	0.0124614252809024	0.0124334681183698
11719830_a_at	ERCC1	chr19	45916692	45923685	0.0156781615156332	0.00753356146937798	0.0124664106912791
11740349_at	RNASE7	chr14	21511112	21512393	0.0211533433699856	0.00934440752390763	0.012467334518784
11720814_s_at	INTS10	chr8	19709160	19709594	-0.0180657662249603	0.00767826048151409	0.0124835086868822
11729379_s_at	CASK	chrX	41374187	41379849	0.0263472651791402	0.0117906015028109	0.0125089885277481
11759143_at	chrX	77385245	77387270	-0.0414505895489725	0.0192079753997594	0.0125125346402917
11748175_x_at	C19orf54	chr19	41246761	41248675	0.0322709355595829	0.0154259746207024	0.0125283032490902
11722095_a_at	KIF21B	chr1	200938520	200943322	0.0154117196439075	0.0068998004518622	0.0125436865346138
11745994_x_at	MAP7	chr6	136663875	136667217	0.044039102130372	0.0206668181086709	0.0125563114984999
11735600_x_at	AKR7L	chr1	19592478	19593955	-0.0236155626851331	0.0102776344399901	0.0125641399552292
11745176_a_at	TPD52L2	chr20	62505021	62520591	-0.0134399957271356	0.00609342128326809	0.0125703014014036
11762376_at	ARID4B	chr1	235343454	235346108	-0.022499296507311	0.0105248714413417	0.0125907829192962
11730678_a_at	NOXRED1	chr14	77872256	77880470	0.0270805329371014	0.0125021586674761	0.0125984802966859
11738027_x_at	DMD	chrX	31137336	31144820	-0.0289214709896609	0.0132082491290426	0.0126027751179267
11736340_a_at	PCSK1	chr5	95726119	95729082	0.0188708392932307	0.00842452140387505	0.0126271738360364
11732374_x_at	chr1	162775184	162775282	-0.0504582439956037	0.0230053090898774	0.0126464955334817
11725171_at	PPARD	chr6	35393609	35395968	-0.0215456173039951	0.00962740120288674	0.0126755229722084
11722318_a_at	EFNB3	chr17	7612485	7614696	0.0189564084672823	0.00897855818686407	0.0126773014563979
11753669_x_at	CHEK2	chr22	29130391	29130715	-0.0176987079695978	0.00812305071195475	0.0126809326135315
11763201_at	FAM65B	chr6	24840351	24841003	-0.0125796711105242	0.00577483427145501	0.012687284907686
11721673_at	GLRX5	chr14	96009310	96011061	0.0236294812497686	0.0103250818310409	0.0126932733706158
11753176_a_at	GTPBP3	chr19	17449348	17450408	0.0255155779556981	0.0113300983170523	0.0127016153195252
11758258_s_at	MYPOP	chr19	46393285	46394581	-0.0222910571760707	0.0103000640066608	0.0127344120855293
11755528_a_at	RP11-564D11.3	chr10	124647785	124648239	0.022898921038497	0.0109890281329083	0.0127396632288606
11722933_at	CHML	chr1	241792155	241799232	0.021140175208811	0.0100000685478874	0.0127693709955217
11762464_at	TARSL2	chr15	102196070	102196223	0.0138738587565617	0.00624041410867312	0.0128039643231344
11729583_x_at	CA1	chr8	86239837	86242073	0.035183080626213	0.0150641395730834	0.0128230705874424
11761056_at	chr8	80870217	80870670	0.0340186657755497	0.0156319660212205	0.012828557981738
11757243_s_at	RP11-690G19.3	chr17	37408916	37410550	0.0146535243876116	0.00632452393222667	0.0128285590577744
11746928_a_at	ENC1	chr5	73923234	73932323	0.0261134392693336	0.0118523516574811	0.0128289344335071
11752515_a_at	ODC1	chr2	10580094	10581849	0.0110769327324201	0.00507398868767747	0.0128452606547305
11725458_a_at	KLHDC8A	chr1	205305220	205306720	-0.0191227009680547	0.00902379327750919	0.0128854739287674
11750393_a_at	MED15	chr22	20937617	20941919	-0.0154364843165975	0.00697051339692197	0.0128904838228616
11718888_a_at	TMEM59L	chr19	18731218	18731841	0.0165818265114265	0.0073920863312939	0.0129049688293306
11741084_a_at	GABRA1	chr5	161324117	161326975	0.0219849219823635	0.00947998308629463	0.0129471734220767
11727916_a_at	CENPA	chr2	27016680	27017461	-0.0197929845498396	0.0098141069243829	0.0129477834568215
11721192_at	CHST3	chr10	73766930	73773322	-0.0245296905723045	0.011426755751677	0.012955482472734
11743347_a_at	CD47	chr3	107762145	107766139	0.00994399193670143	0.00479277428678499	0.0129621293641811
11744453_s_at	TMBIM4	chr12	66529626	66531946	0.00684574254165843	0.00285881892970434	0.0129716525148884
11746555_x_at	SPARC	chr5	151040657	151043796	0.0226644562318206	0.00947033736335609	0.0129910298371472
11736908_at	ZBTB3	chr11	62518435	62521187	-0.0259039891007827	0.0122665389673869	0.0129941993779918
11762825_x_at	chr19	48601396	48603117	0.0286174020004327	0.0134387071538262	0.013020614037099
11735889_a_at	PRAMEF12	chr1	12837154	12838049	0.029271643148555	0.013117950712148	0.0130275268588367
11728289_a_at	TBC1D2	chr9	100961311	100961870	-0.0190040149050149	0.00968895886101309	0.0130360341560487
11750562_a_at	ZMYM4	chr1	35885071	35887659	-0.0337094765392956	0.0156939104679579	0.0130427007375336
11728568_at	CCDC61	chr19	46520249	46521874	-0.0226822631256191	0.0102148285223687	0.0130552529370251
11733086_a_at	MAF	chr16	79628228	79634611	-0.0124844871631155	0.00597728745564514	0.0130625577011676
11758488_s_at	SPATA16	chr3	172607148	172631534	-0.0289859338971048	0.0138525972444479	0.0130657564404171
11746845_a_at	TMEM143	chr19	48835613	48836690	0.0220585923969211	0.0100879876661511	0.0130808488989296
11733132_at	OLFML1	chr11	7530629	7532608	0.0287341955148637	0.0130893841957319	0.0130886994011175
11747045_a_at	PRRT3	chr3	9990264	9991856	-0.0147254452093831	0.00739397143721413	0.0131198717002241
11722609_a_at	CDC42SE1	chr1	151023447	151025803	0.00398133365058251	0.00179863220818353	0.0131370816766383
11743000_at	CD83	chr6	14135339	14137149	0.0172872055528404	0.00805384958027435	0.0131495181584722
11742935_a_at	RTN4R	chr22	20228938	20230633	-0.0163778863552283	0.00763608099316216	0.013175628808981
11727291_at	CDK3	chr17	74001379	74002080	-0.0118457519079527	0.00544816604350165	0.0132172272555371
11750703_at	PAPPA-AS1	chr9	119160439	119162885	-0.0261829149976225	0.0115326769172223	0.013221610516253
11735290_a_at	TNIP2	chr4	2743375	2744247	-0.00803626762484451	0.00361283713701496	0.013234609190703
11762008_a_at	ATP10B	chr5	160059631	160061613	0.0227594870251969	0.0107634367979411	0.0132946917632162
11730336_a_at	CA10	chr17	49707674	49708967	-0.0217828117725363	0.0104478609114572	0.013295899859519
11760675_x_at	CCDC74B	chr2	130897752	130900886	0.0320885895180814	0.0142316285609703	0.0133048792561967
11731336_x_at	TRPV1	chr17	3468738	3470281	-0.0299310850106462	0.0137773136036191	0.0133331332672626
11730530_at	ZNF684	chr1	41012234	41013841	-0.0208872357535011	0.00954431438740256	0.0133561479033195
11745526_a_at	C14orf105	chr14	57936019	57938308	-0.0188439362032819	0.00852879820693867	0.0134038341587246
11732958_at	USF1	chr1	161009041	161009799	-0.0137181910616104	0.00617592892582331	0.0134121802909788
11755049_a_at	PIK3C3	chr18	39644659	39667794	0.0150812801010946	0.00661451828894892	0.0134143130013644
11725039_at	FGF2	chr4	123797476	123819391	-0.023810332591754	0.0111730193004092	0.0134364647179648
11759863_at	PLB1	chr2	28816839	28818930	0.0426950151314566	0.0195185860494659	0.0134484722326123
11737963_a_at	PCDH@	chr5	140890514	140892546	-0.0149254477616463	0.00676367713294762	0.0134571238765782
11734049_a_at	SEH1L	chr18	12985239	12987535	0.0140144971815537	0.0064513525157655	0.0134769027403732
11756683_a_at	CD1E	chr1	158326518	158327343	0.0374202362889338	0.0167499902504911	0.0134783365210525
11760252_at	IFI44	chr1	79126239	79127139	-0.0476553023953941	0.020768774627875	0.0134793845621781
11760155_a_at	FUBP1	chr1	78412215	78414018	0.0176694497918326	0.00808870376536025	0.0134903526957344
11718250_a_at	TBC1D13	chr9	131570093	131572711	0.0169183743799083	0.0081839649570229	0.0135276673368003
11745745_a_at	SLC39A1	chr1	153931575	153933230	0.0152400073529399	0.00700831524387152	0.0135333010465746
11722380_at	NUDT3	chr6	34255997	34256708	0.0143284072972944	0.0069321606856146	0.0135353538374514
11744045_a_at	OSGIN1	chr16	83998667	83999937	-0.0187757383639347	0.00866418431055822	0.0135368566792213
11760558_at	COL4A1	chr13	110843090	110843996	-0.0238738228153809	0.0115080577479291	0.0135396245298409
11733442_x_at	SAA1	chr11	18291264	18291524	-0.0317862031991974	0.0154848262180083	0.0135409437681338
11755037_s_at	KIAA0319L	chr1	35899091	35900682	-0.00984627232251518	0.00443940943424061	0.0135466776006294
11734045_a_at	SOGA3	chr6	127759551	127765427	0.0248069875193755	0.0117417007316015	0.0135524643181404
11760293_at	SOD2	chr6	160111951	160113895	0.0127154374293459	0.00613325694243398	0.0135532857657032
11741428_a_at	RBFOX1	chr16	7760625	7763340	-0.0203716154307235	0.00942601945461746	0.0135738256591169
11731990_a_at	CYP3A43	chr7	99457453	99463718	-0.0174443737558688	0.00830231866161792	0.0135775617494391
11718899_at	POLG	chr15	89859534	89861059	-0.0163645552105257	0.00759134320473613	0.0136045841672956
11728091_at	SHISA7	chr19	55940107	55945163	0.0196988496008352	0.00894315053760147	0.0136173286226589
11730352_x_at	ZNF423	chr16	49521435	49525215	-0.0212687164322427	0.0101886882461211	0.0136236864087027
11748186_a_at	SLC1A4	chr2	65248046	65250999	-0.015908404478833	0.00756377577250443	0.0136349482291476
11757378_s_at	FAM82A2	chr15	41028082	41028792	0.0227372980789742	0.0109552529800165	0.0136415514423871
11727797_at	NDFIP2	chr13	80126651	80130210	-0.0214691353475543	0.00957652886874062	0.01366189223859
11750333_a_at	CDHR3	chr7	105672839	105676877	0.0185481564661856	0.0079634445731089	0.013676354378336
11715571_a_at	CLSTN1	chr1	9789084	9790763	0.0292672376028959	0.0129362407742932	0.0136767747948785
11754710_s_at	ZNF185	chrX	152139818	152142025	0.025197604187142	0.011483788037405	0.0136870485588749
11759657_at	TOM1L1	chr17	53014470	53015394	-0.0220713128240713	0.0103591661722643	0.0137260975178486
11716577_s_at	SDC1	chr2	20400558	20402696	0.0219844823339013	0.0104209459344049	0.0137272413313756
11747014_a_at	TP53TG5	chr20	44002526	44004192	-0.021919092580903	0.0105460465428693	0.0137314298631404
11745371_a_at	LAMB4	chr7	107669488	107671424	-0.0214331090787548	0.0101371455357781	0.0137790783852612
11744530_a_at	SEMA4G	chr10	102743062	102745373	0.0262621322597716	0.0120420841855395	0.0137952293120058
11747566_a_at	UBXN11	chr1	26612314	26612528	0.0275203522100601	0.0127777992782418	0.0138032227169038
11716588_at	TMEM165	chr4	56291543	56292339	0.0248550279883451	0.0114925214042085	0.0138268772383774
11757677_x_at	chr2	238949929	238951236	0.0276047571200368	0.0120637122679352	0.0138301685565676
11739172_a_at	G2E3	chr14	31085484	31089269	-0.0294919430494764	0.0134405031524373	0.0138494957195101
11722447_a_at	SIRT3	chr11	215458	216718	0.0214859751034637	0.00952111855031246	0.013878158459725
11715829_at	PLS3	chrX	114880722	114885181	-0.0215523272359691	0.0099168338102165	0.0138799997767365
11747668_a_at	NECAP1	chr12	8248638	8250367	0.0456039819786977	0.0202716321558236	0.0139220626614207
11736778_a_at	TCL6	chr14	96134463	96136751	0.0205819702532463	0.00888712100332355	0.0139323875911825
11752870_a_at	LRRCC1	chr8	86042154	86044196	-0.0240856916811112	0.0109434653827839	0.0139626735336984
11760192_s_at	TMEM68	chr8	56673332	56675587	-0.0525794224864071	0.0234885809806311	0.0139652792461711
11731018_at	SIX6	chr14	60977802	60979568	-0.0194302146422977	0.00916390376894357	0.013979324988163
11728939_at	RASEF	chr9	85594500	85607940	0.0177891196750015	0.00865456847273966	0.0140232815150951
11726917_at	KCNH3	chr12	49951137	49952077	-0.015840656672526	0.00748176053347686	0.0140255281887822
11753250_a_at	BMP1	chr8	22034046	22035470	-0.0193571274531512	0.00884934909601878	0.0140320336455029
11726083_a_at	FAM69B	chr9	139616577	139618502	-0.0143731078758428	0.00648491627424921	0.0140603766389467
11724180_a_at	DNAJB5	chr9	34997023	34998897	0.0225425747624933	0.0103565834665261	0.0140787620714731
11738303_a_at	TMC3	chr15	81623558	81625603	-0.0207389144140482	0.00916031217206655	0.0140966944623795
11757647_s_at	RP11-231E4.4	chr18	72259010	72261075	-0.022503015792072	0.0103465647707125	0.014098189196367
11762845_a_at	AC010969.1	chr2	10143286	10144213	-0.029813684483498	0.0131053078881372	0.014118248050055
11723407_a_at	HOXD1	chr2	177054536	177055688	-0.0220375481281656	0.00976082444479007	0.0141230915171566
11757842_s_at	SMCR7L	chr22	39909522	39914137	-0.0150529763274823	0.00701835109421831	0.0141232304217722
11762382_x_at	chr2	239157703	239159384	0.0250514169076609	0.0117162697637828	0.0141359818626208
11751112_a_at	ADAT1	chr16	75632998	75646759	-0.0260011744087967	0.0120123381119903	0.0141418180489359
11761404_at	chr6	33177337	33177563	-0.0192940385438238	0.00906850156353921	0.0141446977356026
11719001_a_at	TADA3	chr3	9821544	9822233	0.0154181177219372	0.00661554042226404	0.0142012368756042
11718386_at	ZHX2	chr8	123985482	123986750	-0.00836964623921813	0.00364789257900496	0.0142182209459616
11727651_at	SRRM4	chr12	119594300	119600856	-0.0196689114092213	0.00921817434324409	0.0142264873019264
11751862_a_at	KDM1B	chr6	18215238	18224084	-0.00857372832399264	0.00426238447004835	0.0142343091948425
11741294_a_at	DDI2	chr1	15976215	15978390	0.0192584932143089	0.00888179728194202	0.0142400523704773
11752798_a_at	IREB2	chr15	78765584	78769042	0.010683786163048	0.00466015292598205	0.0142643732482548
11718264_a_at	ACACA	chr17	35441923	35444374	0.0194688935493452	0.00919638984601184	0.0142728929114184
11718799_a_at	PPCDC	chr15	75341491	75343067	-0.0161944796146734	0.00776599315594569	0.0142741505127684
11732558_at	C2orf51	chr2	88825923	88829102	0.0243821771050675	0.0114621718965333	0.0142797806228416
11757473_x_at	NSUN5	chr7	72716514	72717737	-0.0154007892927153	0.0073962237597416	0.0142893223457807
11753329_x_at	ATP5A1	chr18	43669395	43672164	0.0116986213196276	0.00564935738469862	0.0142914377851768
11741638_a_at	PLAG1	chr8	57073463	57080062	-0.0254709630955535	0.0115287501196677	0.0142937898678557
11741297_x_at	SMARCA1	chrX	128580480	128581278	0.0181940706946521	0.0092142595328913	0.0142970763589796
11722950_a_at	C1orf51	chr1	150258842	150259505	-0.0170054849718062	0.00810615510737211	0.0143078878888092
11749336_a_at	MRPL47	chr3	179306073	179310527	0.0103707718994161	0.00491258641704936	0.0143342643521243
11744746_x_at	TNIP1	chr5	150409506	150413360	0.0168779475888428	0.00748780495505147	0.0143358804983313
11730291_a_at	chr14	32623216	32628934	-0.0561894005545714	0.0264969897626192	0.0143373116242755
11737546_at	ZNF648	chr1	182023705	182027208	-0.0178973395507422	0.00790932529757503	0.0143399929847321
11751428_a_at	ARFIP2	chr11	6496910	6498498	0.0171797256553941	0.00855943799749879	0.0143623819557346
11721345_at	PLEK2	chr14	67853700	67857463	0.029313274060525	0.013498800857643	0.0143698908864396
11755571_a_at	MAP7D1	chr1	36645849	36646450	-0.0204324516482975	0.00980719215727697	0.0143861351281771
11729132_a_at	PSME3	chr17	40993515	40995523	0.00862179606790243	0.00378800017150588	0.0144120673316968
11731725_x_at	B4GALT7	chr5	177036541	177037348	0.015021270190189	0.00726799644183618	0.0144148141134015
11717047_s_at	CLDND1	chr3	98234317	98235723	0.0208815110637755	0.00961091596857983	0.0144618627909612
11735344_at	SOX3	chrX	139585152	139587225	-0.0191337079136972	0.00927453240554743	0.0144807973341046
11746425_x_at	ZSCAN2	chr15	85147051	85166948	-0.0208653540155608	0.00985526406642514	0.0144973529526253
11741615_at	KPNA7	chr7	98779506	98782785	0.0185779597384875	0.00792563764795722	0.0144980003506736
11750794_x_at	TINAGL1	chr1	32052440	32053288	0.0153424025674623	0.00707498574370475	0.014525429375265
11728555_s_at	ATP6V1E2	chr2	46738986	46739951	0.0233812461024679	0.0111836208511865	0.0145266866483571
11738629_a_at	ACPL2	chr3	141011110	141013748	0.0513005204652574	0.022678850562828	0.0145309532477345
11723802_at	F10	chr13	113803230	113803843	0.0210422594711861	0.0104050199814505	0.0145801847801841
11753609_x_at	GPER	chr7	1131043	1133451	0.0223126024510423	0.0109515489556781	0.0145832485328921
11758528_s_at	PCDHB6	chr5	140529839	140532868	-0.0209445362182781	0.00957879205678358	0.014602236260858
11748362_s_at	ABCC3	chr17	48768453	48769613	0.0231215671090208	0.0109902107777649	0.0146146116031853
11759232_at	C6orf25	chr6	31692747	31694491	0.0284736449226607	0.0126093296766935	0.0146179420302877
11723526_a_at	HOXB9	chr17	46698518	46700497	-0.017265641973952	0.00823070302618469	0.014643399837013
11742883_at	ST6GALNAC2	chr17	74559792	74562353	-0.0256834483680589	0.012308525019454	0.014644144847302
11755027_a_at	TGFB1I1	chr16	31488631	31489281	0.0222265954740862	0.010499358326552	0.0146582421959283
11736434_at	SEMA3E	chr7	82993222	82997354	-0.0222041400764305	0.0102284388884667	0.0146593887277724
11748897_a_at	AQP7	chr9	33384765	33386539	0.0416343281498405	0.0192101133605932	0.0146949014895785
11751329_s_at	FGFR1OP	chr6	167453392	167455906	0.0248286148370609	0.0107529423628575	0.0147150834115195
11746575_a_at	LTBP3	chr11	65306799	65308154	-0.0255789796277542	0.0123304243772058	0.0147289622928122
11738582_at	OR8G2P	chr11	124095437	124096365	-0.0272677568097797	0.012829666280973	0.0147420711083368
11744452_x_at	DHX38	chr16	72146312	72146811	-0.0129646160480135	0.00613719092391786	0.0147464963245729
11756479_x_at	RNASET2	chr6	167342992	167357297	0.00966427591031193	0.00433400424245109	0.0147595683772159
11724938_at	DLL1	chr6	170591294	170591967	-0.0216484993110699	0.010300910077336	0.0147608221507509
11715249_s_at	MAGEA12	chrX	151899293	151900875	-0.0242915246314534	0.0113005108870855	0.0147967340384858
11725800_a_at	USP46	chr4	53460340	53463907	-0.0213489944291808	0.00982469918678361	0.0148078595897319
11724223_at	YIPF4	chr2	32530558	32537002	-0.0265917914739583	0.0118781817029228	0.0148302104606248
11741172_a_at	CASS4	chr20	55033396	55034396	0.0224533392130839	0.0107317307487029	0.0148698185880629
11757869_s_at	AKAP13	chr15	86286723	86287056	-0.00869253392826748	0.00427973978902995	0.0148779059199049
11762796_at	DUTP1	chr3	125029725	125030194	-0.0345348572109101	0.0159868332884035	0.0149006463253327
11749970_a_at	GINS1	chr20	25405847	25429191	-0.0274850150502678	0.0119007273517932	0.0149007072778431
11754686_a_at	LRRC56	chr11	553963	554916	-0.0224328174458889	0.0106855191115953	0.0149123277168119
11740847_a_at	ZNF229	chr19	44930423	44934717	-0.0171408346596269	0.00795425974007177	0.0149199371401776
11744190_a_at	SPNS3	chr17	4389707	4391503	-0.0174849870351727	0.00800848894212748	0.0149540039720801
11747111_x_at	ESR2	chr14	64693425	64694332	0.013435008588472	0.00615052085898202	0.014960049066653
11731456_at	MFN1	chr3	179109769	179112719	0.0221656341109833	0.0102596621195353	0.0149795774542465
11740676_a_at	CLPX	chr15	65440557	65445977	0.0222031173653225	0.0102651894236326	0.0149959796527863
11755596_a_at	NLRP4	chr19	56388362	56393220	-0.0267934959063013	0.0119356515078406	0.0150359971677825
11758133_s_at	COL4A3BP	chr5	74667158	74670016	0.0308426707553512	0.0143903203066163	0.0150576953870416
11755196_a_at	CORO6	chr17	27941774	27942875	-0.0176473678958127	0.00864506457609676	0.0150987604606547
11717364_a_at	BCL2L12	chr19	50176955	50177172	-0.0218396828441201	0.010189896577215	0.0151030610684662
11736750_a_at	HTR2A	chr13	47407513	47409774	-0.0234970661062138	0.0102509334190004	0.015106853866917
11725024_a_at	SOD2	chr6	160105886	160106065	0.00616704972792896	0.00290366651988809	0.015156119418849
11718115_a_at	METTL13	chr1	171763534	171763667	0.021310519190046	0.00939512438511941	0.0151798620976642
11749671_a_at	NPAS2	chr2	101604772	101607334	-0.0270978981138869	0.0125691107721783	0.0152118772323038
11723158_at	TMEM229B	chr14	67936983	67953889	0.0242534519182344	0.0113114309923341	0.01521963198132
11736122_a_at	GOLIM4	chr3	167726465	167728611	-0.0158089934541045	0.00775760918928292	0.0152281380025203
11754997_a_at	ARFGAP1	chr20	61918916	61921142	-0.0197214458325528	0.00898771058782895	0.0152443351814067
11735744_a_at	RAB34	chr17	27041299	27042294	0.0249956064544284	0.0110558166080748	0.0152585399081644
11755198_s_at	SNAI3	chr16	88744090	88745037	-0.0212097046198327	0.00903076635747323	0.0152595521422501
11747991_x_at	TMEM106A	chr17	41369700	41371957	-0.0195951690667498	0.00969065781395365	0.0152839196356285
11730776_s_at	CEP68	chr2	65310773	65314138	-0.010977937890413	0.00472057857276257	0.0152896565286795
11728154_s_at	FUT4	chr11	94277017	94283063	0.0271745288279308	0.0126934619325988	0.0153014328672274
11729285_a_at	chr2	69627495	69627670	-0.0344014150441726	0.016182846518293	0.0153484926063383
11752454_a_at	TBKBP1	chr17	45787864	45789416	-0.0279290813514943	0.0124704527607524	0.0153555537678656
11738178_at	IL1RL1	chr2	102965539	102968497	0.0234724019114746	0.0108980027301906	0.0153626325147751
11757091_at	POM121L2	chr6	27276842	27279949	0.0230917925487128	0.0108092475554048	0.0153664546811751
11719439_at	SRGAP2	chr1	206634382	206637783	-0.0200627552362483	0.00970964253539769	0.0154156559806904
11749810_s_at	ISYNA1	chr19	18546058	18546532	-0.0257834249856591	0.0121123645489588	0.0154550550986772
11730261_a_at	chr7	106799894	106802256	0.0463511445086217	0.0212642668247889	0.0154621466320095
11741125_a_at	HDGFL1	chr6	22569678	22570751	-0.0170999334169483	0.00819650892051338	0.0154716433139086
11758643_s_at	ZNF883	chr9	115759495	115761418	-0.0309418632022525	0.014730615010681	0.0154718731054435
11736847_a_at	B4GALNT3	chr12	661633	663149	0.0191632757622024	0.00863963897331249	0.0154746347236869
11735147_a_at	MMEL1	chr1	2522078	2525512	-0.014246672262598	0.00657948281090532	0.0154771028936169
11735920_at	MRGPRE	chr11	3248883	3250090	-0.0123481895051674	0.00569165996442328	0.0154840502527522
11748181_a_at	SULT4A1	chr22	44220389	44221993	-0.0250538174952639	0.0106653213005139	0.0155178235244031
11748412_a_at	FUT10	chr8	33228342	33230322	0.0199737684086685	0.00930987397510004	0.0155551500379525
11745541_a_at	SSU72	chr1	1477053	1477547	-0.0073378733822523	0.00339911936479751	0.0155931132694385
11736430_a_at	NOL8	chr9	95059640	95060168	-0.0339717640023033	0.0158665557720223	0.0156022857973057
11750068_x_at	chr7	64291318	64294054	-0.0301852365863201	0.013887956414315	0.0156166134097524
11742162_at	KRTAP4-2	chr17	39333698	39334460	0.0185510179495962	0.00900869158836536	0.0156247222480561
11747049_a_at	B4GALT1	chr9	33110635	33113584	0.0153658076515868	0.00713623425507103	0.0156281805414407
11745248_a_at	ILVBL	chr19	15225795	15234845	-0.0212204185131154	0.0102360192002628	0.0156323263438052
11738317_a_at	RLN2	chr9	5299868	5300444	0.0196610823475836	0.00908291145166142	0.0156445373083576
11716151_a_at	PMEPA1	chr20	56223448	56227654	-0.0232042325851151	0.0101851595246319	0.015658519086051
11715941_s_at	AQP1	chr7	30963065	30965131	-0.029461210167522	0.0135112210782548	0.0156765525702056
11750375_a_at	FNIP1	chr5	130759614	130769351	0.0158327889284667	0.0067940925450427	0.0157057454828879
11721321_x_at	LYRM4	chr6	5108653	5109725	0.0207653762463228	0.0101440591675435	0.0157275059253599
11715698_a_at	NOLC1	chr10	103921868	103923627	-0.0321641882027553	0.0149610873696234	0.0157640151675944
11751034_a_at	NLE1	chr17	33455772	33459468	0.0168665781215511	0.0087330231673609	0.0157872597049862
11753923_at	AC106722.1	chr3	151985973	151986861	0.0228396598997801	0.0108952838278109	0.0157875278124844
11722361_a_at	chr12	49496251	49496734	0.0303453256538917	0.0138485296431125	0.0157933253329032
11730432_s_at	ZDHHC7	chr16	85007787	85010125	-0.0115699609992214	0.00531257945479614	0.015811398094931
11718516_s_at	TAF9	chr5	68660570	68661581	0.0358267890881067	0.0152491815313131	0.0158208290749255
11722603_at	NEFH	chr22	29884838	29887379	-0.0278524449589238	0.0130635842771237	0.015847884910615
11725571_at	TAOK2	chr16	30002368	30003582	-0.0133860809057748	0.00636770817187114	0.0158818754627825
11729202_at	KAZALD1	chr10	102824583	102825349	0.0184757988095145	0.00930239068519716	0.0159052157077311
11748551_a_at	chr8	39332942	39333040	-0.0279729930996018	0.0136527222664797	0.0159133056781344
11763782_a_at	TTC5	chr14	20754387	20763685	0.0268170231789307	0.0129053911148394	0.0159156165431877
11742439_s_at	ADAL	chr15	43643949	43646096	-0.0212243033924075	0.0102120463722549	0.0159357772621813
11723285_a_at	ITGBL1	chr13	102367913	102368794	-0.0180737393860787	0.00820385592038505	0.0159610189229873
11738541_x_at	FAM129C	chr19	17654333	17662832	-0.0263613048868268	0.0127685521550798	0.0160320742304596
11728427_at	IKBIP	chr12	99018027	99020544	-0.0207949920289005	0.00946216200646507	0.0160511848327087
11736331_x_at	SLC2A11	chr22	24226836	24227740	0.0141753670279112	0.00659939699691262	0.0160654460144083
11752919_x_at	ACADM	chr1	76226807	76229364	0.0161318744495212	0.00743251042839778	0.0160712397939742
11739912_a_at	TSEN15	chr1	184041961	184043346	0.0241337698779791	0.0107334475814638	0.016076394225548
11739343_a_at	NNAT	chr20	36151069	36152092	-0.0118766881040096	0.00554728447033025	0.0161197803410904
11717331_x_at	BMS1	chr10	43325709	43326856	-0.0193537977934481	0.00906001896757332	0.0161282936913878
11755609_a_at	HYDIN	chr16	70841281	70841965	-0.0170176632653815	0.00788177035472529	0.0161330461196298
11742290_at	GABRR3	chr3	97705517	97711892	0.0148457795690509	0.00722686839811763	0.0161561401380179
11739156_at	TMX4	chr20	7957995	7964504	0.00973469839653235	0.00411715145286282	0.0161592859270427
11749925_a_at	ZNF346	chr5	176491513	176492986	-0.0207930751799532	0.0100008983008721	0.0161886981947721
11754596_x_at	PAICS	chr4	57325538	57327534	0.0320882648400517	0.0149226925858414	0.0161924516078484
11748770_a_at	PMPCA	chr9	139317547	139318213	-0.0399358509290174	0.0198438839299934	0.016219311288957
11716689_s_at	GOLGA3	chr12	133345495	133349880	-0.0165581753545963	0.00793684186387014	0.0162295211169077
11720151_a_at	C1orf116	chr1	207191866	207196825	-0.0224126766851933	0.0107455087084472	0.0162873091156972
11731385_at	GJC2	chr1	228345441	228347527	0.0226681744017751	0.0108978460956465	0.0163192034451483
11741850_at	TCTE3	chr6	170140210	170144370	-0.0248133713913082	0.011051329685122	0.0163435560819747
11747320_a_at	FAM3A	chrX	153733350	153735922	-0.0167626051917701	0.00794556073474777	0.0163485985529419
11747086_a_at	GCA	chr2	163213268	163217930	0.0112134313632103	0.00523370001688588	0.0163514682267139
11720442_at	PRR24	chr19	47777710	47778964	-0.0183661432095917	0.00867736143724855	0.0163521305765817
11723523_x_at	PAEP	chr9	138454666	138458801	-0.0229693124180849	0.0105449884612576	0.0163647879043107
11741733_at	CCDC79	chr16	66788879	66802071	-0.0216033687567057	0.0101746935422283	0.0163673179611565
11763129_x_at	GHc-210E9.2	chrX	100446195	100446426	-0.025690311585594	0.011623348239783	0.0164211164286927
11737904_a_at	chr15	44705534	44707956	0.0583284693367553	0.02831294586978	0.0164226001216126
11730381_a_at	SNX18	chr5	53839009	53842415	0.0261899729703904	0.012437777008043	0.0164272176436193
11727081_a_at	TIPIN	chr15	66628544	66633694	-0.0337942130829498	0.0158866361598688	0.0164285925215681
11728435_a_at	ATP5S	chr14	50789229	50789610	0.0178820895632144	0.00842155981263668	0.016429996012397
11747871_a_at	ZMYND11	chr10	294276	295201	0.0184959790833367	0.00821227494048418	0.0164398905745602
11755931_a_at	DUSP8	chr11	1575274	1578804	0.0194027426337675	0.00919975087439908	0.01645430119221
11762231_x_at	BBS1	chr11	66294120	66301084	-0.0153608487671647	0.00707554214007516	0.0164679209069218
11721244_a_at	BGN	chrX	152772288	152772381	0.024597107388567	0.0115711367855571	0.0164938079401662
11739083_a_at	SLC39A14	chr8	22277065	22280254	-0.02814019152873	0.0131156298223984	0.016546868952156
11729880_x_at	ZNF445	chr3	44481262	44490231	-0.0337757653560174	0.0165597681635108	0.0165627463324161
11754263_s_at	CHD9	chr16	53357932	53363062	0.0286618547881264	0.0133904716723869	0.0165766512470875
11729017_a_at	SYT2	chr1	202559724	202566091	-0.0211085202708637	0.0101400838275925	0.0165838522046944
11722991_a_at	DMD	chrX	31137336	31140047	-0.0180523611586028	0.00828426780207605	0.0166031973134717
11715983_a_at	ADNP	chr20	49505585	49511049	0.0112646850467815	0.00517111865536492	0.0166110015112411
11723967_a_at	chr11	1958193	1958233	-0.0164038049081985	0.00790828277033803	0.0166211607802385
11747771_a_at	DGKB	chr7	14184674	14188863	-0.0202520408992613	0.00910220501829045	0.0166293492984868
11738571_x_at	OSTCP1	chr6	159262149	159263171	-0.0228325158427369	0.0106837371164547	0.0166418088916835
11734969_a_at	RUSC1	chr1	155295655	155300905	-0.0231289376693015	0.0108347696126715	0.0166432038756015
11737778_at	TNFSF8	chr9	117665124	117692697	0.0258340496041013	0.0115205246141022	0.0166435197362234
11745623_s_at	FRMPD4	chrX	12735620	12736909	0.0156742961725779	0.00706517632775734	0.016662921911955
11736144_at	ENPP4	chr6	46111013	46114435	-0.0263289543483117	0.0124956194469213	0.016665378968707
11761815_at	LRRC8C	chr1	90227562	90230077	0.0348414598325006	0.0164246403095037	0.016693238508114
11749175_a_at	TAF1B	chr2	10059727	10074537	-0.0211469600725939	0.00972922887559427	0.0167046128234845
11743513_a_at	GINS2	chr16	85709804	85715287	0.0448807384560927	0.0212593546780784	0.0167163217147441
11763257_x_at	chr8	20103676	20107874	0.0359876829520294	0.0163628679886462	0.016723973512454
11740530_a_at	TBX22	chrX	79285997	79287268	-0.0163586070211334	0.00800785540157335	0.0167386691940767
11728275_at	PLA2G12A	chr4	110631145	110635651	0.0170178632326997	0.00854892192816723	0.0167784261145594
11747231_a_at	SHC4	chr15	49115932	49118323	-0.0229330000143418	0.0109039805229597	0.0168268582163649
11752643_a_at	MPL	chr1	43812463	43815208	-0.0252480980239391	0.0125784913893998	0.016833236199024
11740622_a_at	GPR115	chr6	47681534	47686181	-0.0248768498350973	0.0120206068614107	0.016848685046162
11759603_at	BCL2L13	chr22	18209443	18213388	0.0191957024566495	0.00928126216974266	0.0168869657946848
11757192_a_at	C17orf76-AS1	chr17	16373616	16373846	-0.0201056000013812	0.00945132697613718	0.0168988389831664
11733192_a_at	GAPDHS	chr19	36035811	36036218	-0.0247460877667163	0.011290387655479	0.0169147324832384
11725356_a_at	PRTFDC1	chr10	25137554	25138820	0.0249983818200326	0.0119633564445365	0.0169399973462634
11757097_s_at	C17orf110	chr17	73643451	73644057	-0.020496421013408	0.0100778892698789	0.0169525507529726
11744809_a_at	AS3MT	chr10	104660350	104661656	-0.0183641467133168	0.00901838654072062	0.0169579097929078
11736839_at	FAM198A	chr3	43097668	43099176	-0.0260629808443353	0.011964870083402	0.0169775024875536
11742807_a_at	WIF1	chr12	65444406	65445250	-0.017608210304488	0.00763683575725311	0.0169851426382566
11744562_x_at	FAM176B	chr1	36787632	36788326	-0.0207705396965493	0.00974159443001944	0.0170243709734892
11760280_a_at	EPS15L1	chr19	16466220	16466662	-0.0214152831943056	0.00990688534287955	0.0170425261969431
11734145_a_at	ZNF778	chr16	89293102	89295363	0.0161629837506002	0.00774690347724709	0.0170443475611941
11727064_a_at	ANKRD11	chr16	89345480	89352057	-0.0105319860058301	0.00514523797305222	0.0170537284747729
11735579_at	TSSK1B	chr5	112768251	112770728	-0.0263429922601037	0.0121537119801609	0.0170714900280897
11727178_x_at	MTHFR	chr1	11845780	11850955	-0.0112264653242455	0.00510914238691445	0.0170864487298756
11725729_s_at	C1orf56	chr1	151022914	151023896	0.00392368762418165	0.00181745345892187	0.0171027985434236
11752187_a_at	NAPEPLD	chr7	102740223	102744001	-0.0206954647264465	0.0101826322338629	0.017109669110257
11754731_a_at	MTA3	chr2	42929447	42936684	-0.0223925444053654	0.0107299385501105	0.0171331404906301
11749859_a_at	MED29	chr19	39888097	39891201	-0.0233984029921551	0.0106305948331281	0.0171340552780066
11732980_x_at	IFNA21	chr9	21165636	21166659	0.0338148244941529	0.0163230260504301	0.0171511009832526
11718276_x_at	IFRD2	chr3	50325163	50325935	-0.0208812486486455	0.00986764577628589	0.0171554709924648
11716491_s_at	SERPINA3	chr14	95089948	95090983	0.0187710395596547	0.00861132130269254	0.0171761450740073
11759199_at	chr12	41463761	41465772	-0.0219096518858741	0.0100660558273045	0.0172170164766121
11729463_at	H1FNT	chr12	48722763	48724062	-0.0134522441706774	0.00665800581830282	0.0173315927413615
11744266_a_at	PLEKHM2	chr1	16060292	16061264	0.0171199098091417	0.00843781277335004	0.0173468783660224
11759081_x_at	TCEB1	chr8	74857354	74859055	-0.0294391511403105	0.0136678643399904	0.0173711596288919
11730075_at	KIAA1024	chr15	79760529	79764632	-0.0229218817206764	0.00974831659109651	0.0174118962084244
11745887_a_at	USP42	chr7	6189214	6190137	-0.0210462545523826	0.00950123417740512	0.0174175973772146
11734615_a_at	NRG2	chr5	139226364	139228282	-0.0201309280050606	0.00938118518476184	0.0174475353552896
11751773_a_at	SCRN1	chr7	29994795	29994976	0.0190049236445217	0.00909509617171203	0.0174527356291179
11757604_a_at	SAMM50	chr22	44386145	44386286	0.0164451182766094	0.00782437735791365	0.0174607273448137
11760902_x_at	NAPSB	chr19	50837878	50839962	-0.0228007064279028	0.0109035293422896	0.0174843403744516
11725746_a_at	PITPNC1	chr17	65671595	65693372	0.00617941841268941	0.00270237047276002	0.0175061429278331
11737317_at	C1orf95	chr1	226789703	226796915	-0.0167257468886317	0.00804963955816362	0.0175095224024679
11752867_a_at	PNPLA6	chr19	7606408	7607814	0.0157935182636349	0.00760480637781994	0.0175133732438857
11751179_a_at	TMPRSS5	chr11	113558272	113561095	0.0221207627100991	0.0104074291619002	0.0175362938169314
11717681_at	GNA13	chr17	63006833	63010947	0.0182782358474096	0.00799251484202406	0.0175611187869853
11761600_x_at	chr10	135380438	135381987	-0.0145999598916504	0.006740718342431	0.0175758342054189
11725385_at	UGCG	chr9	114694450	114697649	0.017329937946219	0.0085930709066397	0.017583666424388
11744922_at	RPL13P5	chr12	6992868	6993905	-0.0207379842359712	0.00999449811338735	0.0176038907761367
11742784_at	SETX	chr9	135136743	135140372	0.0132674366408737	0.00621968857380014	0.0176122728329418
11733880_a_at	HMGXB4	chr22	35682875	35691800	0.01026979759845	0.00466753328379616	0.0176176586650902
11756178_s_at	CMTM6	chr3	32522804	32525589	0.00821431612546456	0.00385473380044962	0.0176366633444445
11733065_a_at	NFYB	chr12	104510855	104517201	0.0464838669018316	0.0232441180248375	0.0176468189461256
11749354_x_at	WDR41	chr5	76734065	76754949	0.0204459566342364	0.0102540113077532	0.0176621081838637
11731065_a_at	GIMAP1	chr7	150417136	150421372	-0.0133588803281577	0.00657167154174569	0.01766867495073
11745506_s_at	PIGP	chr21	38439562	38441924	0.0337492730719546	0.0165979977366899	0.0176827807424456
11752603_a_at	C22orf28	chr22	32783569	32788346	-0.0244457723367203	0.0120492203846979	0.0176857436771849
11744379_a_at	COL3A1	chr2	189874904	189875616	-0.0214696177158825	0.00972776788512544	0.0176914731661542
11721020_a_at	MTMR3	chr22	30421619	30426855	0.0224317989882324	0.0107741591963802	0.0177135694725918
11751954_at	MAGI3	chr1	114215237	114225056	0.0242690691215356	0.0115764749795207	0.0177287137802138
11754003_x_at	ATP5J2	chr7	99056563	99063954	0.0216999065590299	0.0106316490854884	0.0177455391156689
11730705_s_at	OR51E2	chr11	4701401	4703991	-0.0225000921483326	0.0104996717372531	0.0177606993761383
11720057_a_at	POLR1D	chr13	28239823	28241548	-0.0174790866490729	0.00846904954789243	0.017772911695036
11725267_a_at	FAT4	chr4	126411056	126414087	0.020655715987077	0.00987885327623104	0.017782626793982
11740487_a_at	FBF1	chr17	73905655	73906887	0.0259502567092598	0.0119305855167646	0.0178069677708002
11758730_x_at	chr5	172197589	172198198	0.0183880985300719	0.00913145435076898	0.017820788395265
11735791_a_at	PTPN18	chr2	131130730	131132982	0.012383039564697	0.00592191980845914	0.0178279188860855
11727607_a_at	OGG1	chr3	9798155	9798305	-0.0241587683401896	0.011377562679889	0.0178989835224894
11758946_at	RP11-12M5.1	chr1	179711490	179711832	0.0281833976329511	0.0132486989624905	0.0178998073363235
11755664_a_at	WDR44	chrX	117578323	117578457	0.0187455580573601	0.0089678131372915	0.0179003975538345
11757247_s_at	OR6W1P	chr7	142759427	142760526	0.0219066023363404	0.0106129368810486	0.0179471006256686
11743061_at	DCTPP1	chr16	30434940	30435854	0.0164674562654158	0.00780065423501317	0.0179590914083168
11731220_s_at	TMEM132B	chr12	126138111	126146917	-0.0178858350891725	0.00891959767505459	0.0179731222889672
11731140_at	ZNF333	chr19	14829040	14832708	0.0237732973293101	0.011397160985215	0.0179872077106324
11734414_at	CALCB	chr11	15099629	15100182	-0.0185762689064902	0.00888827871403589	0.0179962744392406
11730025_a_at	UPK3A	chr22	45689062	45691755	0.0144287153060798	0.00703587202774788	0.0179995770528152
11739606_x_at	CCDC88A	chr2	55514978	55518300	0.038255211573175	0.0179749765691023	0.0180258308127899
11722340_at	PRR12	chr19	50128718	50129695	-0.0170809320816148	0.00849751272473728	0.0180386653202875
11755584_x_at	FAM161A	chr2	62051989	62053734	-0.0187818339411704	0.00914770857457784	0.0180489096728986
11719750_s_at	POLE	chr12	133200345	133201396	0.0178197708193026	0.00821098018718392	0.0180561160621575
11759380_at	KRTAP6-2	chr21	31970909	31971219	-0.0238547240430073	0.0114117115062724	0.0180859797053339
11726757_s_at	CDC25A	chr3	48198636	48200575	-0.0228743148610881	0.0113242843977126	0.0181163857166562
11721160_a_at	TARBP2	chr12	53899433	53900215	-0.0196911754682228	0.00954558113359755	0.0181195334328772
11739521_at	ST8SIA4	chr5	100145357	100147833	0.0313150921697475	0.0143760070838962	0.0181380371619992
11722862_x_at	TRIM2	chr4	154255966	154260472	-0.0173893978473904	0.00849999468517818	0.0181500052436452
11718602_a_at	C7orf41	chr7	30197054	30202378	0.0149744258178735	0.0070156370537341	0.0181617468983479
11720128_at	SETD1A	chr16	30995171	30996437	0.0107469249347328	0.0051074616210419	0.0181707644857605
11758530_s_at	KCNJ16	chr17	68128136	68131749	-0.0195213924944477	0.00946219547876815	0.0182021537293373
11716915_a_at	MTUS1	chr8	17510934	17532773	-0.0267077634197186	0.012533765866121	0.0182192519771878
11723951_a_at	TFPI	chr2	188332480	188332659	0.021811178845031	0.0105998379974858	0.0182284321156361
11729898_at	C5orf54	chr5	159820155	159822546	-0.0188364444133046	0.00838503211657776	0.0182437895901268
11760988_at	LRRC41	chr1	46744854	46745286	-0.018979073854434	0.00924411346639644	0.0182457731212231
11750551_a_at	STK4	chr20	43607084	43607212	0.00691519893054283	0.00315551689254939	0.0182735567765315
11720931_x_at	DLST	chr14	75367769	75370448	0.0161063424198804	0.00820594735175671	0.0182820659496721
11750168_x_at	chr10	88810243	88813161	0.0535246070948616	0.0228419236017219	0.0182972488239186
11755826_a_at	SELP	chr1	169558037	169558803	0.0228966140757069	0.0102287051544859	0.0183407965789941
11721675_x_at	GLRX5	chr14	96009310	96011061	0.0222746871177036	0.0104295093395248	0.0183488168545982
11743194_x_at	TNFRSF14	chr1	2492933	2495268	0.0109122858819641	0.0052631291989553	0.0183691443408054
11736030_a_at	SLC16A3	chr17	80196578	80197962	-0.013589509482212	0.0065638524353362	0.0183817156590704
11723832_a_at	TAPT1	chr4	16162128	16165160	0.0288523538940833	0.0143347110289671	0.0184272222448556
11737620_a_at	PRR16	chr5	120021649	120023027	-0.0212152784682359	0.00973348640963925	0.0184431200234443
11741763_at	C1orf229	chr1	247273462	247275719	-0.0276421499644197	0.0125995528913888	0.0184606207405829
11736280_at	SLC22A3	chr6	160872028	160876014	-0.0191762807873573	0.00946597739641709	0.0184655435583279
11751412_x_at	ARL1	chr12	101786898	101789448	-0.0254108793307135	0.0118584960950115	0.018469372972882
11754864_a_at	LRRC71	chr1	156901705	156902886	-0.0237102991940772	0.0112558468230945	0.018479996276008
11737615_at	FAM194B	chr13	46115432	46119120	0.0180617544349752	0.00910464323921663	0.0185071073413141
11759338_at	ELAVL4	chr1	50666481	50669458	-0.0269638202219424	0.0133018301220551	0.0185254988679417
11730084_x_at	MINK1	chr17	4799969	4801356	0.0164744216378536	0.00814536301689675	0.0185344069589886
11720572_x_at	PHF15	chr5	133914184	133918918	-0.018707155037412	0.00907297881801464	0.0185479422173864
11756541_x_at	ABHD12	chr20	25280834	25281520	-0.0135467881611528	0.00661274574905054	0.0185809120353102
11737951_a_at	ZNF623	chr8	144731830	144736872	0.0243103259373525	0.0127146367345582	0.0185829889906568
11728217_a_at	BCLAF1	chr6	136578001	136582253	0.0413284528395557	0.0195100422720234	0.0185849586095401
11752639_x_at	PRICKLE3	chrX	49031151	49032614	-0.0232322126341766	0.0113404941905963	0.0185854358381907
11744991_a_at	ACACB	chr12	109702915	109706031	-0.021513024500179	0.0102314946826842	0.0185877093039459
11744967_x_at	HSD11B1L	chr19	5684792	5685130	-0.0160705333737595	0.00758408305282073	0.0186194015504042
11754374_a_at	HKR1	chr19	37852870	37855357	0.0248831395659111	0.0121687524579006	0.0186525714503583
11720763_a_at	SELPLG	chr12	109015686	109018088	-0.00533036924589149	0.00274454691758281	0.0186671790109452
11731345_at	UFSP1	chr7	100486346	100487339	-0.0227205909300919	0.0104479282132661	0.0186684513656228
11733255_a_at	CPT1B	chr22	51007291	51009472	-0.0310899531612635	0.0150614621550113	0.0186798916195698
11729796_a_at	SP2	chr17	46002714	46006323	-0.0179376079907459	0.00899775134195842	0.0186851467815463
11742391_at	OR1L4	chr9	125486269	125487204	-0.0259688483565007	0.0117496483306959	0.018707642770021
11728277_x_at	PLA2G12A	chr4	110631145	110635651	0.0223470610405331	0.0106850149781347	0.0187167109929356
11745067_a_at	ODF2	chr9	131262346	131263239	-0.0280113773614421	0.013169489171303	0.0187216582543595
11724109_a_at	C9orf116	chr9	138387027	138392364	0.0171726495585561	0.008518446494798	0.0187293963053996
11747818_s_at	ARL1	chr12	101786898	101789448	-0.0234387901525143	0.0113755748157011	0.0187368574087392
11716882_a_at	ZZEF1	chr17	3907739	3910264	-0.0176803440930354	0.00818117790101359	0.0187488558116728
11727340_a_at	ZBTB2	chr6	151685252	151688027	0.0221905156847689	0.0107910640811303	0.0187501564085477
11760130_a_at	HDAC8	chrX	71693266	71694579	-0.0206028252591242	0.00966397996568576	0.0187567006842446
11738652_at	KRTAP24-1	chr21	31653629	31655276	0.016896566751279	0.00824186351622612	0.018800607210725
11742364_at	OR5AR1	chr11	56431138	56432163	0.0194211542741052	0.00909193355196828	0.0188206676996323
11719140_a_at	NFX1	chr9	33366627	33371155	-0.0138448805350273	0.00695303224128061	0.0188366792158539
11744813_a_at	AANAT	chr17	74465199	74466199	0.0233114306460563	0.0115442812113068	0.0188412956101625
11749576_a_at	FA2H	chr16	74746853	74748167	-0.0156031910709394	0.00763822991017862	0.018853812508016
11715834_x_at	RUVBL1	chr3	127799803	127806687	0.0166117560473085	0.00802270125419896	0.018911551865888
11716036_x_at	BST2	chr19	17513748	17514998	-0.0158305579007268	0.0073168169116242	0.018941571726045
11744838_a_at	DUSP28	chr2	241500747	241503431	0.0256737171821792	0.0122921996428917	0.0189420812725134
11736833_a_at	ZNF619	chr3	40528297	40531727	-0.0219708543245442	0.0104884616149035	0.0189649368558871
11746812_a_at	BCOR	chrX	39931159	39934433	-0.0219379387753644	0.0111843837991773	0.0189694990742799
11744914_s_at	EID1	chr15	49170083	49172380	0.00461436726481982	0.00212292444276352	0.0189829325846422
11728308_at	KRT20	chr17	39032193	39034617	-0.0197637661615877	0.00959511204688986	0.0189830013414611
11741781_a_at	CLEC2L	chr7	139228977	139229730	0.0156547716506531	0.00758256866082842	0.0189981252084481
11723943_x_at	PTTG1IP	chr21	46269500	46271542	0.0125949686023875	0.00590800071475071	0.0190506945386064
11730688_a_at	FOXP3	chrX	49106897	49110528	-0.0212335554428259	0.00969415208048864	0.0190525955172474
11726307_at	FAM204A	chr10	120065401	120070420	0.0261165433343002	0.0125148267292924	0.0190705978590933
11758720_x_at	RPS25	chr11	118888072	118889401	-0.0522381615929675	0.0251168399031768	0.0190776121892495
11757952_s_at	LRP11	chr6	150139934	150141839	-0.0229753028693177	0.0105469143044175	0.0191404341453811
11748573_a_at	TTC8	chr14	89307381	89307858	0.0171664731140765	0.00848143838264164	0.0191600521964106
11752395_a_at	NFATC1	chr18	77210954	77228002	-0.0235362931863771	0.0114457006498823	0.0191726254078854
11730515_a_at	SGOL1	chr3	20210978	20212759	-0.0283172090592612	0.01371588775054	0.0192088052591015
11721080_at	PARVA	chr11	12549396	12552348	-0.0191755628351706	0.0091592527180021	0.019244174346505
11733630_at	LRRC10	chr12	70002351	70004942	0.0186811263327996	0.00884765567136941	0.0192458151887034
11721599_s_at	EFS	chr14	23825611	23826869	0.0180700020445612	0.00889427467589784	0.0192620081592039
11729650_a_at	TXN2	chr22	36863083	36863964	0.0197001747490744	0.00963542153606148	0.0192752258729334
11736912_a_at	CCDC33	chr15	74627316	74628482	0.0229338252784717	0.0110218062939921	0.0192769368263752
11745759_x_at	TERF1	chr8	73951351	73960357	0.0108258249508355	0.00511771239817667	0.0192860981557843
11755236_a_at	SLC17A2	chr6	25914773	25916096	-0.0186160922406959	0.00923854067669906	0.0192922305884939
11763731_a_at	VPS36	chr13	52986839	52990058	0.0334407816238747	0.0157450464781627	0.0192933409916209
11756400_a_at	QDPR	chr4	17488021	17488859	0.0211784598666209	0.0105299615324643	0.0192935013887752
11729872_a_at	SLC8A3	chr14	70510934	70513040	0.0253970574597182	0.0121280347820278	0.0192984081693865
11757000_a_at	STYXL1	chr7	75625656	75625917	-0.0196478080907681	0.00982424352700244	0.0193301274443702
11721919_x_at	ATP13A2	chr1	17312453	17313451	0.0158402511233155	0.00704164096852741	0.0193395716071476
11725169_at	MOB3B	chr9	27325207	27330614	-0.0180375790039991	0.00892802120676703	0.0193562132614515
11728113_s_at	MBD5	chr2	149270439	149275805	0.0186108164583081	0.00900627781107106	0.0193689602543685
11729045_a_at	chr10	132915062	132915197	-0.01880662330013	0.00930737393308011	0.0193782320768676
11740246_a_at	L3MBTL3	chr6	130454597	130462594	-0.021503479362489	0.0101950147656334	0.0193991761805439
11760745_at	STK32B	chr4	5448400	5449057	0.022681111480244	0.0106065630681875	0.0194119333467886
11746713_a_at	C2orf18	chr2	27000910	27004099	0.0219653496305741	0.0108850401276377	0.0194301447107337
11751228_a_at	ZNF76	chr6	35255423	35256092	0.0144530628460344	0.00715428137555647	0.0194775030136565
11723927_at	PNMA2	chr8	26362217	26366759	-0.0211749847037405	0.0104607922503156	0.0195215591956748
11717304_x_at	PDAP1	chr7	98992586	98994363	-0.0314808610782974	0.0151468002317581	0.0195222727151876
11741364_a_at	KCNJ1	chr11	128706210	128710159	0.0197692462709838	0.00944728172128698	0.019545238905236
11724146_at	RAB38	chr11	87846431	87847308	0.0140012706591031	0.00675807854837187	0.0195518767063065
11729955_x_at	FHIT	chr3	59735036	59997126	0.019796381031315	0.0099815563740646	0.0195798630230573
11727675_at	MOCOS	chr18	33836810	33852120	-0.0193957330961274	0.00958383278964848	0.019614389063368
11733943_at	IL2	chr4	123372625	123377880	0.019357229121537	0.00923425698813405	0.0196389233669936
11753622_a_at	FGF4	chr11	69587797	69590171	0.0202237622983956	0.00977219694231559	0.0196495645386103
11716520_at	C10orf10	chr10	45471577	45473503	0.0247721598310901	0.0124812274997215	0.0196539399219944
11759983_at	VTI1A	chr10	114496482	114497543	-0.0206293443636933	0.00955586139196223	0.0196565564114333
11725253_at	HNF1B	chr17	36046434	36047395	-0.020843421747	0.0104077575545732	0.0196663495412293
11738639_at	RFX4	chr12	107126702	107127284	-0.0221770535460795	0.0116044871814248	0.0196861673811224
11762335_a_at	CDKN2AIPNL	chr5	133746240	133746773	-0.024016939723182	0.0117766851181416	0.019686787158764
11744282_at	PLBD1	chr12	14659096	14660052	0.012335033175987	0.00561894479592983	0.0196904080149169
11758547_s_at	EML1	chr14	100406324	100408397	-0.0172610211069909	0.00814707420626922	0.0196940422324932
11720448_at	SOX9	chr17	70119684	70122561	0.0199476389996755	0.0102093469324505	0.0197193793053567
11725774_a_at	TBC1D24	chr16	2550805	2555735	-0.0155745460852527	0.00784035497609317	0.0197199156321282
11747060_a_at	MGAT4A	chr2	99235569	99242055	0.0202855587505509	0.00961224580189582	0.0197236980382629
11732536_a_at	ACRV1	chr11	125541417	125542612	-0.0159918330806184	0.00762586427000629	0.0197346009246171
11729054_at	B3GNT8	chr19	41931265	41932715	0.0130625435440019	0.00657106242969981	0.0197425912671678
11747208_a_at	MYSM1	chr1	59120411	59126899	0.0202621410127465	0.00951733969423819	0.019743249701536
11747369_x_at	C1orf112	chr1	169773216	169792613	0.0253366309165862	0.0122947173682123	0.0197562127645738
11753290_a_at	CHODL	chr21	19628826	19639690	0.0196329104759848	0.00983251845007758	0.0197777755926147
11719482_a_at	MRPL21	chr11	68658744	68668073	0.0189732043227981	0.00929789066480276	0.0197817726552951
11750342_a_at	FRMPD1	chr9	37740075	37741313	-0.0188365599231328	0.00929747117918511	0.0197821303694852
11746611_a_at	KIFAP3	chr1	169890467	169890922	0.0180102106099551	0.00917668575048117	0.0197877954093841
11732313_at	ANKRD13C	chr1	70726271	70728530	-0.0204695200769866	0.00937047699240884	0.0198104265602408
11762350_at	ZNF28	chr19	53311129	53311386	-0.0413503188608342	0.0205924410820689	0.019828762059535
11734537_a_at	GAS2L3	chr12	101017340	101020642	0.0162872846532069	0.00799895841818286	0.0198314630720053
11721417_at	SCNN1B	chr16	23391742	23392620	-0.0153139263161504	0.00777794168268093	0.0198464041795767
11741102_a_at	PTPN22	chr1	114375569	114381029	-0.0221913021020437	0.0106271784748056	0.0198764741313517
11758792_x_at	C14orf1	chr14	76116134	76117977	-0.0268000368360174	0.01267750052087	0.0199048861686439
11756031_s_at	KRTAP2-2	chr17	39210750	39211482	-0.0248749045919161	0.0126081128473294	0.0199151396149562
11747329_x_at	FHL1	chrX	135292030	135293518	0.0278700245709136	0.013717206228562	0.0199185661912391
11758462_s_at	ZNF215	chr11	6976921	6979079	0.0195280633102448	0.00896371660818149	0.0199292329063412
11721783_a_at	SLC9A8	chr20	48504366	48508779	-0.0173759722820632	0.00848186169825464	0.0199399477744946
11760860_at	SUMF1	chr3	3823036	3824385	-0.0204119418829005	0.0102516295383976	0.0199606477800147
11732721_a_at	MAP3K10	chr19	40720877	40721481	-0.0157714316573405	0.00773007179252258	0.0199748694613215
11723984_a_at	PDCD11	chr10	105199503	105200338	0.0276826068938342	0.0141452018130562	0.0199801550343335
11754621_s_at	LINC00277	chr15	69387041	69388148	0.0215438873496874	0.0103626404384198	0.0199828831061302
11717538_a_at	RYBP	chr3	72423744	72427788	0.0149327456473033	0.00801654979037342	0.0199960200734726
11759107_at	TTC39B	chr9	15170843	15172107	-0.0323394702235041	0.0151256805044417	0.0199976007967362
11744178_a_at	C19orf66	chr19	10202266	10203928	-0.0182819474401232	0.00837686840258557	0.0200189487627922
11730564_a_at	ZC2HC1B	chr6	144219689	144259483	0.0174868694498278	0.00836046208016573	0.0200196529061016
11755792_s_at	PPFIA3	chr19	49653493	49654278	0.0177611327523386	0.00893883922032014	0.020038075538291
11739316_at	KDR	chr4	55944644	55953925	0.020814045262047	0.0106323434606978	0.0200395452840105
11730154_a_at	ACSM3	chr16	20792296	20797638	0.0280632474043652	0.0140243694381645	0.0200522519643718
11753372_x_at	CYP4F2	chr19	16000233	16001243	0.0261320890890578	0.0129071681509837	0.0200749536502502
11740352_a_at	GABRB2	chr5	160715436	160758134	0.0222648198564558	0.0116034693412135	0.0200842062370721
11743091_x_at	SLC36A4	chr11	92877341	92882010	0.0226267123752898	0.0115500890158423	0.0200895244517705
11728391_s_at	LRP12	chr8	105501459	105503767	-0.0168287499107118	0.0078696135324438	0.0201087744449766
11751841_a_at	TNFRSF17	chr16	12061427	12061925	-0.0305237639764408	0.0152761315238367	0.0201321226485307
11761972_a_at	USP19	chr3	49145479	49145961	-0.00768188857885428	0.00346016405231957	0.020141776712326
11742216_a_at	KLRD1	chr12	10460417	10466112	-0.026511670600292	0.0128363670281093	0.0201477317108631
11724394_at	KIAA1211L	chr2	99410309	99411134	-0.0160722411117937	0.00758396871111404	0.0201521570688179
11723941_a_at	PTTG1IP	chr21	46269500	46271542	0.0126187115458601	0.0058586969071374	0.0201649235011587
11731986_a_at	XG	chrX	2732405	2734539	-0.051313541151697	0.0268105491825875	0.0201755303085172
11750025_a_at	MYO15A	chr17	18059509	18060852	-0.0176919678056897	0.0087435733659153	0.0201909203949713
11752189_a_at	ARHGEF6	chrX	135747706	135757255	0.0100081205757678	0.00479201682975404	0.0202016714393007
11719310_a_at	CRY2	chr11	45902465	45904798	-0.0140246442459611	0.00681342878822074	0.0202259661313404
11729240_at	SLC35E3	chr12	69141710	69153019	0.0135935651378919	0.00620199226513972	0.0202489806229718
11759517_a_at	GRIP2	chr3	14530619	14535334	-0.0196020411586888	0.0101827539800653	0.0202876790109101
11717899_x_at	MAGT1	chrX	77081861	77084732	-0.0165474285616048	0.00824338594988527	0.0203410508886328
11727534_a_at	AKAP3	chr12	4724677	4737971	0.0150161126074608	0.00698142974043787	0.0203470654168363
11717038_a_at	RNF13	chr3	149678527	149679926	0.0242553423551528	0.0113299941222419	0.0203530273383679
11721619_at	FOXJ1	chr17	74132414	74134201	-0.0166759242501265	0.00811124363467144	0.0204180853520339
11730976_a_at	NSUN7	chr4	40810324	40812002	0.0187023686191859	0.00964408808768854	0.0204279677286168
11754489_a_at	NDUFAF5	chr20	13782132	13799067	0.0227431839719024	0.0116127232158477	0.0204297617484237
11721334_a_at	PLOD2	chr3	145787227	145788659	-0.0178086770125025	0.00860372521254829	0.0204409409427475
11721125_at	SPPL2A	chr15	50999506	51014398	0.0211146409321923	0.0104124227856884	0.020442171675203
11733678_at	C4orf50	chr4	5958845	5961353	-0.0166098592478054	0.00789475460808616	0.0204492643428831
11728007_x_at	FUT3	chr19	5842899	5844862	0.0307423983904685	0.0146352451923986	0.0204802194771077
11737700_a_at	DDX31	chr9	135517391	135521458	-0.0344973502323753	0.0158748116476331	0.0204851537192674
11717376_a_at	SLC25A25	chr9	130868632	130871524	0.0207553754882905	0.0105097966785445	0.0204876817261319
11742339_at	OR13F1	chr9	107266455	107267547	-0.0145231344698051	0.00706199941099114	0.0204956636673417
11756269_a_at	ATXN7L2	chr1	110033544	110035426	-0.0223605851695196	0.0106857086280276	0.0205023905354642
11752039_a_at	PHC3	chr3	169813009	169815172	0.0147855887644561	0.00705294523506648	0.0205152996668765
11742633_at	OR4K13	chr14	20502003	20502919	-0.0192919203220292	0.00950599784853908	0.0205337231330605
11755493_a_at	EXOC6	chr10	94773951	94819250	-0.0149958539118185	0.00703052087033919	0.0205362359523125
11727066_a_at	ANKRD11	chr16	89345480	89352889	-0.00826691216197872	0.00397465818887339	0.0205655291198563
11716469_x_at	UQCRB	chr8	97243525	97247862	0.0281012678947803	0.0144005094606815	0.0205741773826948
11748865_a_at	TMEM139	chr7	142983517	142985141	0.0186786536632846	0.00911218920420337	0.0206162543029136
11725147_at	MCHR1	chr22	41076953	41078818	-0.0152993390926668	0.00750113833316265	0.0206474488431154
11727397_s_at	CTNNA1	chr5	138269491	138270723	0.0127261386505957	0.00590743555446578	0.0206503831153499
11750768_a_at	OSBPL6	chr2	179226409	179238754	0.0208598696765941	0.0101766161808603	0.0206573605420297
11761590_at	GTF3C3	chr2	197644813	197645386	-0.0196975634024789	0.0104871377465964	0.0206785715960578
11748822_s_at	SH3BP5L	chr1	249104648	249106569	-0.0213243123423739	0.010089440785472	0.0206842452915892
11758609_s_at	KCNJ10	chr1	160007257	160012322	-0.0219070003942454	0.0107110525105733	0.0207102897980496
11756075_x_at	BLK	chr8	11421412	11422113	-0.0220646272746465	0.0109455409886169	0.0207334899457297
11763138_x_at	chr1	110888161	110888271	0.0304547970990453	0.0144906639512565	0.0207425305809732
11749176_a_at	RIOK3	chr18	21056970	21063104	0.0143690998136547	0.00678348704087785	0.0207527491719912
11728440_at	CHD5	chr1	6161853	6165487	0.0134142566378286	0.00663727233834057	0.0207607310853923
11735670_at	LINC00336	chr6	33553883	33555647	-0.0193447435068015	0.00969748268746658	0.0207675802190959
11746372_a_at	NUDT6	chr4	123813730	123814380	-0.0188224870028715	0.00981095207946649	0.0207695319309595
11721012_at	SMOC1	chr14	70496962	70499083	0.0164093294050045	0.00834475815155364	0.0207763106107022
11730904_at	APOBEC1	chr12	7801996	7805431	-0.030967323307386	0.0152321048169041	0.0207885147288502
11721660_s_at	LMO4	chr1	87810471	87812788	-0.014385120299223	0.00674383802768625	0.0208045085648985
11726792_a_at	ALS2CL	chr3	46710487	46713523	0.0213916532365836	0.010896149597406	0.0208047815228531
11744423_a_at	IMPDH2	chr3	49061758	49062473	0.0173603731610723	0.00859004690005014	0.0208097573187345
11737886_at	MEP1B	chr18	29795045	29800367	-0.0225453755780422	0.0104329503315144	0.0208134363338865
11724068_at	PELI2	chr14	56763318	56768244	0.0168981176366404	0.00773594455831143	0.0208159159847929
11744140_a_at	FOLR3	chr11	71846894	71850193	0.0712473805283043	0.033085354892383	0.0208580010122839
11754478_x_at	ATP6V0B	chr1	44442445	44443967	-0.00912715709735502	0.00446655086351663	0.0208956435114573
11741778_a_at	HSD11B1	chr1	209907649	209908295	-0.0152887746316655	0.00787544297128876	0.0209069949157483
11738198_at	PDE6B	chr4	663838	664571	-0.0256059674724173	0.0119025726648199	0.0209197985030305
11761549_at	TMED3	chr15	79703742	79704334	-0.0360604476383989	0.0178591919657623	0.0209275524357635
11727837_at	ORC6	chr16	46731370	46732306	-0.0222444932917985	0.0109657018379074	0.0209287418172592
11723288_at	CRISPLD1	chr8	75944426	75946793	-0.0219878419479904	0.0105227274500053	0.0209413777083913
11719577_a_at	AMT	chr3	49455251	49458578	-0.0153794342552129	0.00747775190302473	0.0209544549866829
11732991_at	DCHS2	chr4	155155527	155158311	0.0155721056552392	0.00787405733492528	0.0209896853507352
11745027_a_at	C11orf80	chr11	66595737	66611332	-0.0169389298489623	0.00836117728736082	0.0210000510545896
11744506_a_at	KLHL3	chr5	136953189	136957815	0.0180974466702488	0.00863054214753541	0.021010179393508
11720393_at	RAB11FIP4	chr17	29858634	29865236	-0.0120767272419802	0.00619459394284477	0.0210316645656516
11722278_a_at	SMUG1	chr12	54575241	54577743	-0.0236363503890572	0.0110320539496028	0.0210337110632501
11763761_a_at	TIMP1	chrX	47444335	47445482	-0.0280979379780315	0.0129608679965178	0.0210532686445228
11740381_at	OR1G1	chr17	3029878	3030875	-0.0199442401912172	0.00984436860306502	0.0210533789798166
11717942_at	EIF2B1	chr12	124104953	124106467	0.0214674712412966	0.0104629061468578	0.0210638325670385
11740975_a_at	TP53I11	chr11	44953899	44957607	-0.0139838224087439	0.00692209811266889	0.0210736520270889
11752907_a_at	DAOA	chr13	106142250	106143383	-0.0344446881082701	0.016908404907261	0.0210780347922441
11761086_x_at	chr19	40740405	40741374	-0.0101011905650677	0.0047847316898847	0.0210831933183135
11737367_a_at	DYDC1	chr10	82097970	82112366	-0.0226840358788138	0.0109275223373316	0.021084281864286
11738050_a_at	RASGEF1C	chr5	179527795	179528525	-0.0200359485160282	0.0101803306493091	0.0211376560235763
11748017_a_at	PECR	chr2	216903132	216916268	0.032795974915633	0.0162725971276875	0.0211381973498674
11726168_at	PGR	chr11	100900355	100910002	-0.0202439647259084	0.00976821856940654	0.0211445845821701
11746921_a_at	RANBP17	chr5	170336665	170338413	-0.0202969636422813	0.0105955751371863	0.0211676191701688
11717652_s_at	SPRY1	chr4	124322692	124324910	0.0271787290512201	0.013769684708782	0.0211777505551807
11733278_at	SLC2A2	chr3	170714137	170715892	-0.018063274176859	0.00927400480454647	0.0212061493217577
11724947_a_at	MAGI2	chr7	77646393	77649293	0.0233864927155297	0.0120488734152412	0.0212132673360799
11732893_at	CDKL3	chr5	133634113	133634401	-0.0160410814597431	0.00792117205959697	0.0212293177318645
11742971_s_at	COLEC12	chr18	319361	321807	0.0204892923541245	0.00996804004231195	0.0212329962160396
11745848_a_at	TJP2	chr9	71869125	71870124	0.0188646180591991	0.0100385996901557	0.021235265963456
11750022_a_at	LCORL	chr4	17844839	17847524	-0.0208106497858112	0.0103738379443402	0.021245387757296
11740229_at	GSDMA	chr17	38133069	38134019	0.0247151703042695	0.0118041985527148	0.0212507299970255
11736959_a_at	TNFSF15	chr9	117551600	117554734	-0.0231199279955004	0.0110317556532757	0.0212612054385719
11719465_a_at	C1QB	chr1	22987305	22988031	0.0194852973802428	0.00960064293140742	0.0212643924747198
11740305_at	KIAA0319	chr6	24544332	24547571	0.0207489339639102	0.00978226630530697	0.0212865199002588
11718613_a_at	ABCD4	chr14	74752126	74753232	0.0117800946512668	0.00578499776183679	0.0212901106959285
11731174_s_at	CNNM2	chr10	104836728	104838344	0.0181110263484872	0.00924412793184223	0.0213180732390419
11717495_a_at	TMEM129	chr4	1722360	1723085	0.0170586877915386	0.00827699824024001	0.0213382778960525
11724703_a_at	ELF5	chr11	34500340	34501861	-0.0229667537851002	0.0117390164740901	0.0214129515397099
11750058_a_at	UBE2W	chr8	74717886	74722864	0.0299312465852378	0.0153144812016401	0.0214234311553023
11716584_x_at	DYNLT1	chr6	159057506	159058926	-0.038090972225112	0.0199030883736811	0.0214274680144999
11755361_a_at	DET1	chr15	89055582	89056371	-0.0224112604665244	0.0119883647872408	0.0214317643933515
11720002_at	NRARP	chr9	140194083	140196703	-0.0131169632488041	0.00681347495642655	0.0214323966617149
11730710_a_at	TERT	chr5	1253262	1253946	0.0180209696931112	0.00887761387939865	0.0214330310454056
11719344_a_at	ATF3	chr1	212792700	212794119	0.0210487277689515	0.0104023811068109	0.0214338857685328
11747677_a_at	BZW2	chr7	16729422	16734629	0.0264145714058702	0.0132030904968014	0.0214510292912213
11719843_a_at	ABI3BP	chr3	100468000	100469454	-0.0186807325413027	0.00902622726689859	0.0214552745391265
11733994_a_at	TMEM150C	chr4	83405743	83411391	-0.0216501135651992	0.0103466254452495	0.021468279486162
11742261_a_at	TTC26	chr7	138865838	138876732	-0.0212381713683194	0.00992667618115588	0.0214926984146371
11739785_a_at	SNCB	chr5	176047085	176047844	-0.0188531619649112	0.00931595916448818	0.0215166301269705
11747046_x_at	CAPZA2	chr7	116557781	116559315	0.0433475354965371	0.0212250924884919	0.0215329844797829
11750313_x_at	VEGFA	chr6	43737921	43754221	-0.0203692976131489	0.0102428422995918	0.0215461351560886
11729193_s_at	MYNN	chr3	169504204	169507504	0.0157379745449663	0.00777263794391569	0.0215474552009778
11736689_at	TDRD1	chr10	115991245	115992063	-0.0164242026929574	0.00842959548399357	0.0215496372200381
11721374_a_at	BCL2	chr18	60790579	60795992	0.0143113036689422	0.00730368857132945	0.0215540242683347
11748286_s_at	FAM219B	chr15	75192328	75195127	0.0261729670144985	0.012605511967858	0.0215775120099382
11746655_a_at	ACAA1	chr3	38167317	38168191	0.0243267953639403	0.0115104431324513	0.021586503301168
11721219_a_at	CPS1	chr2	211536339	211543831	-0.0202951981551405	0.0100670196025633	0.0215966083320733
11735979_at	OR52N4	chr11	5775923	5776959	-0.0198964932048831	0.00974326344359306	0.0215974174321178
11739648_a_at	PRKAR2A	chr3	48784012	48789151	-0.0199621907135481	0.00926298579470884	0.0216094521693111
11725558_x_at	FBXL18	chr7	5520189	5521562	-0.0226178297131022	0.0118212726553272	0.0216333693447981
11744736_at	PYY2	chr17	26554332	26555091	-0.0204780407835011	0.0101190961852283	0.0216424365503505
11728869_x_at	ELAVL3	chr19	11562141	11565692	-0.0157367633074209	0.00791449980043166	0.0216432958979367
11732768_at	RNF152	chr18	59475296	59483831	0.0254896364893337	0.0126901777548525	0.0216652152220431
11753241_s_at	CLEC12A	chr12	10131565	10134728	0.0297669848730894	0.0140078056643241	0.0216721700971252
11732137_at	chr17	35348073	35376371	0.0153702294525783	0.00768414413693211	0.0216880861014217
11742203_x_at	PCDH@	chr5	140800762	140892546	0.0268923324793794	0.013764947831438	0.0217098561004632
11718077_s_at	MAPKAPK3	chr3	50685325	50686720	-0.00875551003891721	0.00424778923511799	0.0217352725568987
11742699_a_at	C1R	chr12	7187513	7188605	0.0195891095852264	0.00966103588836441	0.021744484079441
11756575_a_at	CABIN1	chr22	24451336	24452988	-0.0162473549527822	0.00847623904545297	0.0217948058916757
11732083_a_at	STOML3	chr13	39540062	39541186	0.018894137980914	0.00916668216879909	0.0218492064887426
11724765_a_at	FASTKD2	chr2	207652661	207657233	0.0245363263925778	0.0122227792903235	0.0218527741139474
11739675_a_at	C4orf40	chr4	71028412	71032323	-0.0153487250782755	0.00769082854375065	0.0218899814625197
11733063_a_at	GABRA6	chr5	161128504	161129599	0.0190539212125789	0.00977720847834367	0.0218926185153021
11752532_a_at	PIKFYVE	chr2	209166966	209169042	0.0108580321201303	0.00522190747114652	0.0218944933506502
11749992_x_at	SIGLEC15	chr18	43417478	43423840	0.0196426181437312	0.0100264317711095	0.0219136764570058
11717702_a_at	RB1	chr13	49054134	49056122	-0.0295032473661787	0.0143423121281094	0.0219362508852601
11749451_a_at	DERA	chr12	16135242	16185982	0.0238714041566159	0.0124132942752275	0.021972596373222
11736664_a_at	JDP2	chr14	75935993	75940814	0.0159486094664992	0.0074318008063527	0.02199762764089
11748965_x_at	ETV1	chr7	13930853	13935712	-0.0164454627022099	0.00780828676484219	0.0220104371633749
11744646_a_at	CREB3L2	chr7	137597557	137613112	-0.014171454931745	0.00696339530418935	0.0220198550156343
11723933_a_at	PNMA3	chrX	152225307	152228827	0.0150587876716551	0.00767134422226336	0.0220253149040357
11730620_a_at	IP6K3	chr6	33689444	33690964	-0.0199332849625498	0.00942538313810488	0.022042466461011
11724069_at	PELI2	chr14	56763318	56768244	0.0136254991860865	0.00679313436016041	0.0220526677183552
11756677_a_at	CYB5D2	chr17	4060160	4060991	0.0266278480193577	0.0133686984231375	0.0220688956191062
11717962_x_at	KRAS	chr12	25357723	25362845	0.0116919253075767	0.0057642587635977	0.0220730363996819
11750795_a_at	KLHL1	chr13	70274726	70314688	-0.0167356858220102	0.0081514279250178	0.0221115298466004
11717083_x_at	TSPAN9	chr12	3392211	3395730	-0.0156437769352218	0.00732162354661717	0.0221135975217617
11758243_s_at	APOA4	chr11	116691419	116692597	-0.0256463704069234	0.0123350017684493	0.0221757440526957
11715685_s_at	ARPC5	chr1	183595329	183596729	0.0164489867672733	0.0077708201834212	0.022180585355138
11718901_at	TGFBR3	chr1	92145902	92149414	0.0191696954457453	0.00912536741474936	0.0221826913596344
11742108_a_at	PPT1	chr1	40538379	40546159	0.0124745195096745	0.00613637591758573	0.0221835785505382
11723788_a_at	FAM167A	chr8	11278972	11282145	0.0176117713826642	0.00947452546595157	0.0222405802880719
11742341_at	OR8K1	chr11	56113421	56114507	-0.018340387986016	0.01005944867998	0.02224134795291
11717582_a_at	RGCC	chr13	42032421	42045018	0.0243432530435326	0.0114662448591337	0.0222550233299799
11750159_a_at	BATF2	chr11	64755415	64757986	-0.0213821759017852	0.0102608103234331	0.0222715982828134
11725428_a_at	ABLIM3	chr5	148637854	148640105	0.0326963071305082	0.0155891951899298	0.0223394496250169
11755346_x_at	ATP5O	chr21	35275757	35281515	0.0240803086127732	0.0108933738405637	0.0223585831839932
11740689_a_at	PHACTR2	chr6	144144811	144152322	0.0146378372373524	0.00697510950265926	0.0223681327265273
11745478_at	GRIK1-AS1	chr21	31131150	31136321	-0.0176312228903749	0.00881233938352147	0.0223686632784537
11739171_at	G2E3	chr14	31085484	31089269	0.0541897358512771	0.0255859574698658	0.0223803020713675
11719468_a_at	PRPF31	chr19	54627878	54629992	-0.0260862656326888	0.0127201827784847	0.0223831789815572
11746106_a_at	CDC16	chr13	115008732	115008823	0.0257247266409049	0.0124182333774735	0.022410884912998
11758452_s_at	CENPQ	chr6	49459857	49460820	0.0191928646366624	0.0091693272227572	0.0224538484365173
11755862_a_at	VWA3A	chr16	22161108	22167237	-0.0203945336121356	0.00938650568167961	0.0224634787937257
11756794_a_at	ASZ1	chr7	117003276	117020101	-0.0170677131870475	0.00838519781099291	0.0224757423765749
11725105_a_at	RAI2	chrX	17818171	17820154	-0.0197634261863008	0.009930215074678	0.0224815843522936
11761580_at	MPHOSPH6	chr16	82197481	82197799	-0.0311804741617178	0.0156118061493859	0.0224938966568082
11741718_a_at	PDE10A	chr6	165740776	165746616	-0.0175411940694783	0.00832595188350029	0.0225162595646797
11727635_a_at	SERPINI2	chr3	167159577	167183186	0.0172799176963407	0.00814985246237997	0.0225188341387881
11752114_a_at	ABCC11	chr16	48221111	48230232	-0.0182908657210446	0.00910812911178122	0.0225256008902521
11754313_s_at	ARL4C	chr2	235401685	235405697	-0.00658056055942123	0.00318921132888348	0.0225306883289198
11763618_a_at	SNAPC4	chr9	139270801	139270933	-0.0301023340882158	0.0149102452698052	0.0225357295106938
11715275_s_at	SSX1	chrX	48126289	48126879	-0.0208120063590234	0.010396312023314	0.022537028791358
11752933_x_at	FCRL2	chr1	157736404	157740100	-0.0123643560290179	0.00667322524944977	0.0225404057697196
11715435_s_at	TIMP3	chr22	33255135	33259030	0.0201651004254841	0.0100654291329707	0.02258430593459
11759622_s_at	DDX21	chr10	70742299	70744829	-0.0485776444636763	0.0230360460909959	0.0225948364512627
11736209_x_at	METTL2B	chr7	128138090	128146656	0.0256642177097392	0.0123835357776957	0.0225973874367416
11716615_s_at	REEP5	chr5	112212084	112214532	0.0222425260650187	0.0108523775197466	0.0226002880391847
11757674_x_at	ZMYND8	chr20	45837859	45839542	-0.0142983584995736	0.00693850689551614	0.0226361348202637
11763073_x_at	chr17	76210761	76212862	0.0289496111170722	0.0155054275281928	0.0226984545421918
11753322_a_at	DPH5	chr1	101455179	101460706	-0.0150830098580154	0.00750126937972226	0.0227028815510371
11758088_s_at	SOCS6	chr18	67991779	67997436	-0.0260172900416752	0.013786604257065	0.0227143413468911
11750094_x_at	TOMM6	chr6	41754178	41757879	-0.0163543050480636	0.008359135369012	0.0227231059068957
11729772_at	RNASE2	chr14	21423926	21424595	0.027596931665747	0.013723922912808	0.0227314542850019
11743691_a_at	C2orf15	chr2	99812036	99814089	0.0300813371601659	0.0152772547162155	0.0227314705897661
11747697_x_at	CLPTM1	chr19	45495491	45496599	-0.0215801983560287	0.0105079054493493	0.0227381501086015
11745124_a_at	BDH1	chr3	197236654	197239235	-0.0274084162988244	0.0137815959780608	0.0227708843521737
11746357_s_at	PARG	chr10	51026325	51027540	0.0215670374310972	0.0107840515354507	0.0227811697399283
11755619_s_at	D2HGDH	chr2	242707125	242708231	-0.0144980386471385	0.00735753689749061	0.0227818091480807
11748775_a_at	UPP1	chr7	48146958	48148330	-0.00882900529415415	0.00423262612226744	0.0227852487222471
11759840_at	PLCB2	chr15	40592868	40593810	-0.0274421597977553	0.0135857332071771	0.0227881643365493
11759005_a_at	C12orf39	chr12	21684071	21685457	0.0411861605550646	0.0208465858823961	0.0227922933585103
11751731_a_at	PADI1	chr1	17566127	17572500	0.0190871613887438	0.00994378893720829	0.0228132554438234
11736221_a_at	CCDC103	chr17	42979733	42982758	0.0211586470710204	0.0106627973158555	0.0228224137468929
11742052_a_at	ARNT	chr1	150782181	150808975	0.0118812079207289	0.00616940293161645	0.0228375069101687
11741088_a_at	GUCY1A3	chr4	156634250	156643721	0.0239319568726667	0.0113407475826279	0.0228394327010568
11752063_x_at	CTNNA2	chr2	80874710	80875905	0.0161224813305275	0.00828316979407033	0.0228773471645369
11730785_a_at	TTC21A	chr3	39178977	39180394	-0.0179023621037316	0.00905855078329753	0.022885240537035
11745714_a_at	KCNAB2	chr1	6155383	6161253	-0.0182514843091272	0.00910121689771853	0.0228898419932024
11756138_a_at	HK2	chr2	75117924	75120486	0.023332229858826	0.011473982058126	0.0228999796854137
11758145_s_at	LIFR	chr5	38475065	38482320	-0.0168911521988939	0.00880714411755225	0.0229449275764888
11754580_s_at	CCDC92	chr12	124420956	124422377	0.0141862992417247	0.00694673975788549	0.0229587183018733
11717687_a_at	JAK1	chr1	65298912	65303787	0.00697663069674929	0.00344738780103928	0.0229785757412575
11743014_a_at	DIP2C	chr10	320130	323517	0.0161437601387683	0.00827812870839749	0.0229926989488762
11726188_at	SHISA3	chr4	42403029	42404504	-0.0211781457292409	0.0104851216999316	0.0230250528677849
11719146_x_at	TMEM54	chr1	33360195	33361344	0.0270611880024216	0.01355609701251	0.0230287322421785
11727717_at	ZBTB42	chr14	105267250	105271049	-0.0153010571317382	0.00790220839974101	0.0230746563794018
11742309_x_at	TPM1	chr15	63351762	63357027	0.0137078474916682	0.00662943646734781	0.0230795687155507
11750193_s_at	NFATC4	chr14	24838359	24839800	0.017726574225702	0.00962742777410717	0.0230835772118103
11719806_a_at	ASPN	chr9	95218487	95219767	0.0168917135071649	0.00850348803710795	0.0230860699727837
11724614_at	LIMK1	chr7	73535469	73536855	-0.013847165278889	0.00673108224025973	0.023097299983859
11727355_a_at	CALN1	chr7	71244476	71252887	0.0214251895280845	0.0104986113156562	0.023099857748083
11749458_a_at	RAP1GAP2	chr17	2936375	2941033	-0.018492505558396	0.00925381383210405	0.0231139961821238
11739783_a_at	CDON	chr11	125825691	125831000	-0.0141572734684919	0.00716803960167952	0.0231161712397574
11725119_a_at	LOH12CR1	chr12	12618480	12619840	-0.0153229120861463	0.00745790604359874	0.0231169706115544
11730713_a_at	KRT73	chr12	53001354	53002236	0.0185645634240444	0.00929928808993125	0.0231236913569293
11734765_a_at	FGFR1	chr8	38280831	38282217	-0.0227299775275892	0.0120097849516885	0.0231797197010881
11761943_x_at	MRE11A	chr11	94208382	94209569	-0.0162513590775815	0.00791866650701099	0.0231834227673269
11730477_at	RNF125	chr18	29648261	29653176	-0.0203005512329895	0.00951675561144488	0.0231839374051082
11721745_at	APC2	chr19	1465154	1473243	0.0283609856613538	0.0141727243139851	0.0231919046599469
11739397_a_at	MUC20	chr3	195460021	195464539	-0.0143111067085918	0.00742104024952486	0.0232117184854443
11762448_at	FNDC3B	chr3	172055120	172056114	-0.0212237854745005	0.0101937398506735	0.0232337761147892
11724174_at	KIF12	chr9	116853918	116854922	0.0215165213923677	0.0104717155975177	0.0232940654581459
11753598_a_at	FHL1	chrX	135288566	135289820	0.0264548694715745	0.0133679926181415	0.0233041202487094
11716804_at	PLEKHA2	chr8	38826939	38831428	0.00670296605896233	0.00330214198207257	0.0233343636790833
11756228_s_at	NECAP2	chr1	16785337	16786573	0.00931628060071482	0.00483843190713288	0.0233677904748648
11760309_a_at	SCYL1	chr11	65305320	65306175	-0.0206890519714745	0.0105386609309662	0.0234195516099291
11737497_at	ADRA2B	chr2	96778707	96781984	0.0137674598693671	0.00696864801645831	0.0234379610287834
11716318_x_at	MAP2K2	chr19	4090331	4097341	-0.0134374078954429	0.00688329876186227	0.0234595106090718
11743152_a_at	TUSC3	chr8	15605884	15606355	-0.0195378650004059	0.00986245528504738	0.0234669681993616
11720392_at	RAB11FIP4	chr17	29858634	29865236	0.0176387206447774	0.00893986500664163	0.0234859230311444
11749342_a_at	C20orf96	chr20	257685	258024	-0.0234542469329317	0.0121356406202467	0.023524105439517
11754084_x_at	MYL9	chr20	35176435	35178228	0.027496191072716	0.0135712251687836	0.0235567745139587
11740340_at	F2RL3	chr19	17000384	17002830	0.0130478402440945	0.00647689368223058	0.0235635839723261
11727012_a_at	CELF4	chr18	34823010	34825160	0.0300090780368262	0.0148932841603034	0.0235637670750533
11720026_a_at	VGF	chr7	100805790	100808144	0.0137707061901345	0.00699474398721507	0.023567719803238
11741845_a_at	RXFP2	chr13	32371338	32377009	0.0167194359691837	0.00797016921211763	0.0236054240147907
11730650_at	ANO3	chr11	26681809	26684835	-0.0170802673224492	0.00840181449627925	0.023624712985552
11745921_a_at	ZSCAN30	chr18	32831032	32834585	-0.0200895811739044	0.00964805267677687	0.0236491882198424
11758154_at	MANSC4	chr12	27915671	27916329	0.0183079219105951	0.00928129222352272	0.0236508537535713
11715965_at	ST14	chr11	130079557	130080356	-0.0195181715091884	0.00976706629003568	0.0236580573584855
11750213_a_at	ADPRHL2	chr1	36558023	36559533	0.017648904826855	0.00899942094198664	0.0236738010560797
11756196_a_at	MTHFD1L	chr6	151203898	151209117	-0.0186952162247348	0.00965920347105121	0.0236866303278085
11745367_a_at	FANCM	chr14	45628299	45636626	-0.0216548828547917	0.0108133250771131	0.0237110599718797
11726098_a_at	NKAIN1	chr1	31652592	31656861	-0.0195932773114192	0.00956805583396571	0.0237516569700855
11715766_a_at	DUSP1	chr5	172195093	172196135	0.0111347129887272	0.00565135526515161	0.0237673908282423
11736149_at	LYRM2	chr6	90341943	90347072	-0.0290426291262119	0.0134492554908526	0.0237683632079344
11735063_a_at	ITGB3	chr17	45380087	45380206	0.0307700697449633	0.0148271381849843	0.0237910802356955
11717292_a_at	JAM3	chr11	134019041	134021896	0.0231852298822775	0.0108021163641376	0.023820127711649
11745577_at	C3orf56	chr3	126915434	126917025	0.0165643812445452	0.00867586343245776	0.0238303755847613
11718691_a_at	SBNO2	chr19	1107636	1108703	-0.0200910793880104	0.0101550928783661	0.0238395298880287
11738438_at	HIST1H1B	chr6	27834570	27835359	-0.0160601102212629	0.00795296927127867	0.0238536388840414
11739435_a_at	FN1	chr2	216225163	216226349	-0.025254061333805	0.0123631246264403	0.0238547353022023
11729871_a_at	ASGR2	chr17	7004641	7005515	-0.0202787425427509	0.0109586129006301	0.0238602919361297
11728431_a_at	SCUBE3	chr6	35216333	35220856	-0.0187930292280436	0.00960266036721014	0.023864617749269
11747305_a_at	CD1E	chr1	158324167	158324463	-0.0105424527476089	0.0053707065787412	0.0238718950136256
11758189_s_at	chr10	33189247	33190563	0.0222939990263614	0.0113365161120548	0.0238725237605686
11756295_x_at	ARFIP2	chr11	6496910	6498498	0.0253405296181599	0.0129853847016445	0.0238793406901165
11745906_at	AC006465.3	chr7	7916912	7918854	0.0241999716499871	0.0123141259832721	0.0238893198719723
11736021_a_at	FKBP4	chr12	2910283	2910522	-0.0398953267124423	0.0207685629507692	0.0238972485000826
11746240_a_at	RWDD2A	chr6	83904250	83906382	-0.0198671336223397	0.00986071478231593	0.0239113760601777
11740989_a_at	HYAL1	chr3	50337320	50338231	-0.0221083601633031	0.0115384926967638	0.0239275004174488
11751097_x_at	SNX10	chr7	26412111	26413949	0.0180172299503161	0.0088653937640291	0.0239378104939905
11724337_s_at	NRCAM	chr7	107788082	107790592	0.0246140304490206	0.0115834131356141	0.0239649898690906
11742722_at	LRRC58	chr3	120043356	120050255	0.022886558668958	0.0113308964678822	0.0239738803180733
11731259_a_at	SCUBE1	chr22	43599229	43600155	-0.0176288717480693	0.00861577004760387	0.0239748849982413
11744001_at	LRRC45	chr17	79988485	79989027	0.011945845787631	0.0062048782162547	0.0239782135100914
11730300_a_at	FAM19A2	chr12	62102040	62104198	-0.0205846465479749	0.0104036550687256	0.0240150188370232
11715760_x_at	RPL36AL	chr14	50085237	50087403	0.00620816380389309	0.00301104984979908	0.0240191093852451
11727948_a_at	RAB28	chr4	13369348	13370274	0.0266077741541091	0.013227779832984	0.0240414088574032
11722597_a_at	CXCR7	chr2	237489083	237491001	-0.0173167499632562	0.00852313370858435	0.0240534485672175
11761040_at	UPP1	chr7	48143379	48143588	-0.0266727186992202	0.0128037865338173	0.0240542730072861
11759223_a_at	EDF1	chr9	139756571	139757451	-0.0104704033977093	0.00545342138069583	0.0241089155529257
11717324_at	EZH1	chr17	40852293	40854610	-0.0121714575334982	0.00618833262343212	0.0241146743055025
11751071_a_at	PABPC5	chrX	90690434	90693583	0.0220209150844619	0.0104814173967648	0.0241208244978022
11751706_a_at	CLN6	chr15	68499330	68502097	-0.0203903066474483	0.0103318541888806	0.0241233501562552
11759691_a_at	SLC11A2	chr12	51373318	51375586	0.026293280589712	0.0137864355564113	0.0241707479799771
11729098_a_at	IL1RAP	chr3	190366127	190369308	0.0121864277715329	0.00639469441709111	0.0241972976960254
11715777_s_at	MTPN	chr7	135611509	135614760	0.0136169690343366	0.00642252464763144	0.0242129157178459
11737354_a_at	CDC20B	chr5	54408799	54415746	0.0225285881423153	0.0115887210150459	0.0242404583162292
11741822_a_at	MAGEC3	chrX	140984371	140985618	-0.0221616062490763	0.0110988247620317	0.0242597293292517
11724916_at	TMTC3	chr12	88588615	88593664	0.0205529924079661	0.0109290657097898	0.0242734879928621
11715923_a_at	GSS	chr20	33516236	33517393	-0.0121298224078653	0.00614660677943611	0.024274891606938
11753590_a_at	COMMD9	chr11	36297687	36300166	-0.0172961936489339	0.00947609343878885	0.0242837996658722
11744086_a_at	PRR15L	chr17	46029333	46030629	0.0172892139215035	0.0088288954704231	0.024298237921645
11717059_a_at	CECR5	chr22	17618401	17619247	0.0144901495965745	0.0071252300928559	0.0242995716137848
11760909_x_at	chr19	41133610	41135725	0.0317058855357936	0.0153902205277761	0.0243198350200251
11755199_a_at	C11orf35	chr11	554855	555930	-0.015717562491521	0.00789363170053428	0.0243451273260304
11716692_x_at	NPEPPS	chr17	45699134	45700642	0.0148624289141102	0.00732912849560593	0.0243470498578033
11759829_x_at	chr1	154184210	154184854	0.0191665310592294	0.00982168316096264	0.024352036278434
11723338_a_at	PDGFC	chr4	157681606	157684358	-0.0199511413086096	0.0099048727510582	0.0243756579614531
11722068_a_at	EPS8L1	chr19	55598896	55599291	-0.0201975817942171	0.0102725139413584	0.024394554073156
11729312_at	NMNAT1	chr1	10041089	10045556	-0.0312015146939624	0.0154803338624087	0.0243981528482582
11743195_a_at	PRRG2	chr19	50093628	50094265	0.0174059291475942	0.0090325669955773	0.0244355748701794
11750713_a_at	GRM4	chr6	33989628	33996143	0.0197670994135099	0.0103373747285016	0.0244387348951698
11727957_a_at	DNAI1	chr9	34514392	34520982	-0.0202132306522958	0.0105353821684022	0.0244396472133426
11759494_at	ITGA9	chr3	37860382	37865005	-0.0194885452478907	0.0107375771845554	0.0244831642496541
11756724_x_at	PPT1	chr1	40538379	40544330	0.011522639979498	0.00528445880630762	0.0244871634973658
11749149_a_at	ODF2	chr9	131250169	131257118	-0.0077640211904587	0.00409554357430151	0.0244881952866709
11725120_a_at	GATAD1	chr7	92085686	92088150	0.0247177153826036	0.0123624769510018	0.0245214777245186
11743211_at	TAAR8	chr6	132873832	132874860	-0.0182471152738173	0.00872430702228225	0.0245488309419397
11752990_a_at	SERTM1	chr13	37269043	37271976	0.0152450025638509	0.00769493687598403	0.024570241342206
11723990_at	ALG6	chr1	63902494	63904233	0.0175094149177301	0.0084433994296434	0.0245890150445518
11735858_a_at	RIIAD1	chr1	151694562	151702281	-0.0174712214533364	0.00926797241204315	0.0245955594373279
11722344_s_at	GNB5	chr15	52413117	52414965	-0.0192387477903137	0.0101593972219442	0.0246060350998647
11737781_a_at	ARMCX2	chrX	100910267	100912701	-0.0199670818689967	0.010164753966074	0.0246220032841491
11727450_a_at	MORN4	chr10	99374310	99376168	-0.0217123442503985	0.0111741192014539	0.0246249293509144
11721634_x_at	TMEM97	chr17	26653560	26655707	0.0234117585892705	0.0118774424441732	0.0246384242824234
11752780_a_at	TANK	chr2	162087482	162092732	0.0142427093094544	0.00772204484134803	0.0246432588485261
11758120_s_at	KCNB1	chr20	47984946	47991529	-0.0214668468154583	0.0104999873204122	0.0246498479439869
11738599_at	KRTAP15-1	chr21	31812597	31813070	-0.0180720141727934	0.00900153493219562	0.0246746929992285
11744757_a_at	TARS	chr5	33463858	33463930	-0.0163264420748263	0.0089287560492138	0.02468125015255
11745839_a_at	C9orf3	chr9	97822976	97843176	-0.0164039682847859	0.00883635004226672	0.0246939650628342
11716299_a_at	ITGAV	chr2	187541924	187545628	0.0219095944231908	0.011190524063178	0.0246956214938567
11722558_x_at	MPP1	chrX	154006959	154007628	0.0125563251724113	0.00596229534895196	0.0247469991303384
11735064_at	ITGB3	chr17	45387505	45390077	0.0356791523960861	0.0173493511492196	0.0247614342832048
11741221_a_at	C11orf93	chr11	111177119	111179460	-0.0218876737542576	0.0106265221031268	0.0247623192511861
11747790_a_at	C22orf25	chr22	20050861	20053449	0.0186615166937541	0.00947565766938627	0.024781464172333
11739276_at	SDC3	chr1	31342314	31347435	-0.0220051284162078	0.0113121224636487	0.0247849075412481
11743863_a_at	ATP2B1	chr12	89981828	89985072	0.0275030138907932	0.0142721100405397	0.0248028418369008
11738797_a_at	PCDH15	chr10	55580860	55583118	-0.0212584720997422	0.0109764616752389	0.024806776245047
11736482_at	TREML2	chr6	41158015	41160244	-0.0139512941924338	0.00716468834492276	0.0248164643120834
11747053_a_at	BHMT	chr5	78426756	78428108	-0.017801826766638	0.00849616524543295	0.0248425105352459
11715328_at	FAM75D3	chr9	84560462	84565009	0.021424185095246	0.0109225241913862	0.0248431058579992
11745536_a_at	RP11-539E17.4	chr8	124213412	124214983	-0.0182879047660396	0.00937513322478175	0.0248565929486675
11737640_at	ZNF556	chr19	2877271	2878515	-0.0144421072566244	0.00768618018953446	0.0248667393121205
11730775_x_at	CFDP1	chr16	75327596	75446652	-0.00918253419447848	0.00427347878246408	0.0248782388644675
11723425_at	IFNAR1	chr21	34727622	34732168	0.0132374902586593	0.00634380047975047	0.0249090450399716
11725928_s_at	NEFL	chr8	24808468	24810465	-0.0353098417158867	0.0174315065156114	0.0249169885227187
11726419_at	RNF112	chr17	19319018	19320589	-0.0168285195742248	0.00843515648936564	0.0249398348301435
11758583_s_at	TMEM154	chr4	153539784	153549713	0.0107632649301398	0.00506687199829224	0.0249600034459645
11754184_a_at	ALDH1A3	chr15	101454906	101456831	-0.0182911504902621	0.00913295632137584	0.0249692525324117
11742924_a_at	PRDX1	chr1	45980179	45980667	0.0233272839407961	0.0116111589914617	0.0249829933256647
11739725_a_at	TC2N	chr14	92246095	92249554	0.0306240985058655	0.0152082870672086	0.0249908525097426
11734767_at	THOC2	chrX	122734412	122737599	0.0256259346927376	0.0132211174340399	0.0250018224629882
11736929_at	G6PC	chr17	41062932	41065386	-0.0157005182685446	0.00783836307320744	0.0250085651582801
11750055_a_at	CEP76	chr18	12700957	12701112	0.0308598987920675	0.0154696903519806	0.0250103707764389
11738414_a_at	VEGFA	chr6	43746626	43754224	-0.0307439922298737	0.0147770261256856	0.0250161519085492
11756067_a_at	chr9	80343430	80343583	0.0198416411750958	0.0106792162207527	0.0250169020426392
11753415_x_at	ARL6IP4	chr12	123463300	123467456	0.00854880890828757	0.00434178532927618	0.0250281333632112
11732658_a_at	AC069154.2	chr2	120397357	120414237	-0.016543606705804	0.00825571334566652	0.0250312373205173
11731050_at	KIAA1377	chr11	101868330	101871789	-0.0193339960268998	0.0100134263418527	0.0250463019678231
11741810_x_at	BIN1	chr2	127805603	127806209	-0.0147335697948976	0.007610203626151	0.0250617151647918
11762025_a_at	DOCK5	chr8	25161771	25162823	-0.0106956370389297	0.00535236068497301	0.0250673854735648
11758755_at	MPC2	chr1	167885967	167887597	0.0224043663388659	0.0115724877975886	0.0250923450619671
11745484_s_at	PGC	chr6	41712135	41712546	0.0195971361267398	0.00968990756055516	0.0251485748993334
11732178_a_at	MYH11	chr16	15796992	15797980	0.00803498931459358	0.00399378951049402	0.0251888426759146
11723094_a_at	CYLD	chr16	50830235	50835846	0.0123204657193631	0.00601565561263308	0.0251975241189206
11743249_at	PLA2G2C	chr1	20487746	20501687	0.0194568581382106	0.0102910760757306	0.0252337760597303
11742171_at	ASCL3	chr11	8959119	8959758	-0.0149230250141367	0.00736115937131292	0.0252543576370818
11747269_a_at	chr4	74283248	74283386	0.0296745736410323	0.0146891970981335	0.0252731768605345
11753174_x_at	ZNF410	chr14	74371605	74390228	0.0212857273476853	0.0109288217049422	0.0252747058402329
11729969_at	WNT6	chr2	219738106	219738955	-0.0140740417919434	0.00729449896588002	0.02529451960697
11753025_a_at	TNFRSF1B	chr1	12252920	12269285	0.0295118474895659	0.0136641540306995	0.0253000341326424
11761113_at	USP54	chr10	75288947	75289669	0.0225557497195071	0.0112284579581021	0.0253053308101641
11762174_at	DDB1	chr11	61081780	61083757	0.0250865157849457	0.0127057419801665	0.0253078099930428
11750478_x_at	THEM6	chr8	143815948	143818345	-0.020726206103324	0.0109250220074555	0.0253084976905626
11717261_a_at	AMFR	chr16	56395364	56397757	0.0160857067708725	0.0079727315678544	0.0253148045309528
11738192_at	MTFR1	chr8	66620078	66620573	0.0202536536373766	0.0104484449073078	0.025337918409559
11743809_x_at	WBP5	chrX	102612543	102613397	-0.0216838402939634	0.0109522711129177	0.0253568298594427
11755013_x_at	TNFRSF1B	chr1	12266797	12269285	-0.00491724911130985	0.00254849708921629	0.0253616932048988
11725694_at	SDPR	chr2	192699028	192701443	0.0218931021297795	0.0107448319919843	0.0253947248298323
11732680_x_at	ZNF471	chr19	57035693	57041590	0.0214658923939419	0.0112016140214115	0.0253966509621324
11735532_at	RP11-694I15.6	chr3	49215065	49227457	0.0193619730567572	0.0100083909662331	0.0254038197687108
11740180_x_at	KCNQ2	chr20	62037542	62038728	-0.0221513953579525	0.0106020000848158	0.0254388702526454
11726269_a_at	ITFG1	chr16	47192784	47252857	0.0147504006817416	0.00781888040590633	0.0254787283452824
11731321_a_at	GLE1	chr9	131296040	131302156	0.0168424874864999	0.00848182565588303	0.025489075763071
11717121_x_at	C6orf106	chr6	34555065	34614575	0.00589709851405167	0.00263067523759268	0.0254917768140959
11745868_a_at	KIF2C	chr1	45232769	45233439	0.0133497050412244	0.0063786438807935	0.0255153384860292
11722113_a_at	ZNF232	chr17	5008836	5009828	0.0329318993927794	0.0167781789086013	0.0255546459508524
11746763_x_at	MOG	chr6	29638478	29640149	-0.0148484925860977	0.00745364785929811	0.0255755127677171
11736468_at	SLC35D1	chr1	67465015	67470131	0.0233553837082491	0.0119494640367938	0.0255818692088168
11735199_a_at	GJA9	chr1	39339267	39342023	-0.0232546036370945	0.0116265972762712	0.0255839473079948
11743051_s_at	CDKN2C	chr1	51439565	51440305	-0.0187403049554575	0.00972564489067346	0.025602591024716
11763818_x_at	PRR5	chr22	45132652	45133561	-0.0323968916390186	0.0155941126020824	0.0256105391642294
11764236_s_at	ZFP41	chr8	144335058	144335761	0.0173227691547466	0.00873925866040025	0.0256257837926681
11734731_x_at	MRPS12	chr19	39421594	39423657	-0.0277042316556023	0.0140383292229273	0.0256858856812965
11718590_at	CHMP6	chr17	78972898	78973933	0.0118563236419472	0.00626035507991605	0.0257593937423697
11736803_at	FGF9	chr13	22255181	22278637	0.0231245325140222	0.0123112996570678	0.0258002969651252
11722386_at	MIDN	chr19	1249887	1251900	0.0246485111649971	0.0130915935519454	0.0258104153426468
11756498_a_at	GLS2	chr12	56864736	56865427	0.02154591408441	0.0108528935396365	0.0258225448361562
11735455_at	IFT81	chr12	110605676	110606987	-0.0144514037164975	0.00780604906841275	0.0258311419434607
11722907_at	MIA3	chr1	222838651	222841354	-0.0169767053148111	0.0086851934338894	0.025853593943407
11747103_a_at	AMBP	chr9	116823190	116823871	-0.022601709311867	0.0115174805838563	0.0258572977860054
11742841_a_at	SMARCA1	chrX	128580480	128581278	0.0161045266213755	0.00858585962314977	0.0258670754652472
11760244_a_at	CARD8	chr19	48741519	48741789	0.0142182740786398	0.00655504756505776	0.0258675888111408
11751055_a_at	NAGS	chr17	42083897	42086431	0.0155769596405399	0.00786175755892384	0.0258803524972888
11715252_at	RSRC1	chr3	158261972	158263519	-0.0257515063840407	0.0132176939179644	0.0259016618684995
11747616_a_at	ASPH	chr8	62413116	62430682	-0.0195343641819256	0.010562034834032	0.0259089119987095
11727287_at	C5orf34	chr5	43486803	43492411	-0.0208954393931651	0.0104161896248057	0.0259118704544496
11736756_at	GAL3ST3	chr11	65809423	65811148	0.0220549484626099	0.0115669230529666	0.0259201226308694
11725151_at	MYBPC3	chr11	47352957	47354253	0.0181378625316261	0.00910406512577971	0.0259212652453529
11759302_at	ROCK2	chr2	11319887	11323566	0.0279191596887955	0.0142402330014816	0.0259235646731266
11743114_at	DHX15	chr4	24529098	24535822	0.0151571653141479	0.00765522090493711	0.0259471795819697
11721299_x_at	MRPS21	chr1	150266289	150281414	0.0386438151248143	0.019301749795842	0.0259690542320981
11725002_x_at	IRX3	chr16	54317216	54319525	-0.019020325023509	0.0101129309997414	0.0259700120336332
11734618_a_at	ALOX15B	chr17	7948801	7950982	-0.0148735156863359	0.00715486001884114	0.0259861316694903
11754737_a_at	ZNF41	chrX	47305278	47308873	0.0205851163755954	0.0107457330608922	0.0259874951134489
11745252_at	LINC00346	chr13	111521578	111522162	-0.0166414120215121	0.00867439686835043	0.0259936686655136
11743942_at	CCDC152	chr5	42799761	42802462	-0.0190043172628275	0.00978821156441356	0.0260034191558207
11755976_a_at	CASP12	chr11	104757417	104761250	-0.0183081000105828	0.00923048119581574	0.0260041905704484
11761254_at	NRP1	chr10	33494377	33495281	0.0216993756002028	0.0117468248486707	0.0260233024612868
11738830_x_at	ADRA1A	chr8	26605667	26606265	-0.0145758026526717	0.00780652979689713	0.0260331011334365
11730850_at	CDSN	chr6	31082867	31085306	-0.0166008770570515	0.00899032329718255	0.0260357987298769
11728519_a_at	ZNF79	chr9	130206308	130207651	-0.0290636226814776	0.0147013237573628	0.0260643911867
11753725_x_at	SSPN	chr12	26348429	26405853	-0.0152771063492597	0.00765113235280643	0.0260708135303647
11728358_a_at	FAM13B	chr5	137273649	137276037	0.0134559715723671	0.00636279898927363	0.0261303459501008
11747466_a_at	STK19	chr6	31939646	31941153	-0.0161919323201266	0.00818046080151001	0.0261406324156013
11741252_a_at	RCC1	chr1	28864344	28865708	0.0200798036919312	0.00989819321061546	0.0261424132593211
11752028_a_at	DIAPH3	chr13	60348193	60407405	0.0244606359959245	0.0122919831397246	0.0261683933649628
11753207_a_at	MOB1B	chr4	71835648	71853885	0.0165619912878276	0.00844490271520342	0.0261943889726566
11739423_at	DPYSL5	chr2	27169778	27173219	0.0164324173504462	0.0088148435219759	0.0262461215419696
11762149_at	TMEM241	chr18	20777108	20799219	0.0167932500487663	0.00836479733775176	0.0262560687197737
11759222_at	KIAA1958	chr9	115421543	115431677	-0.0284964139366629	0.0151165464833377	0.0262654670511417
11752891_x_at	TYR	chr11	88924370	88933779	-0.0195644022218107	0.00956219997847235	0.0263024368289226
11727603_a_at	BMP5	chr6	55618443	55639041	0.0172721745584452	0.0089785962120936	0.0263063228751412
11734567_a_at	RASGRP2	chr11	64494383	64497666	-0.0111119204082784	0.00538741098238972	0.0263284248508173
11722268_a_at	NFRKB	chr11	129733671	129734745	0.0278604674840863	0.0150448863245573	0.0263657823545678
11722567_at	NT5C2	chr10	104845940	104849665	-0.0145704609045753	0.0076950757091895	0.0263677482757301
11737754_a_at	ATG9A	chr2	220082847	220085174	-0.0112857542300177	0.0057225207025599	0.0263958367670452
11736646_at	WWP2	chr16	69942664	69944153	-0.0140093991059951	0.00712321347509751	0.0264202526487065
11722714_a_at	STK35	chr20	2124430	2129201	0.0180233572552513	0.00934282143931558	0.0264241843899093
11747276_a_at	AKAP1	chr17	55197611	55198710	-0.0260503933160598	0.0132381115014835	0.0264262540595508
11731565_x_at	MDM2	chr12	69233054	69239214	0.025322070832728	0.0128376945602905	0.0264312349666236
11728602_a_at	CIB2	chr15	78396948	78397674	-0.0257835530950331	0.0122397407571576	0.0264317964732983
11760153_at	RP11-195F19.5	chr9	34662281	34665187	0.0223893829689943	0.0116761373599871	0.0264369525720933
11732873_x_at	MTRF1	chr13	41790825	41791364	-0.0256955524605383	0.0131518896748408	0.026443995215085
11723957_x_at	LSM5	chr7	32524951	32526905	-0.0318034384847358	0.0156509862377438	0.0264856384685099
11719434_a_at	ETV4	chr17	41605212	41606111	0.0108737608138535	0.00558516673834919	0.0264946779842234
11723282_a_at	CEACAM1	chr19	43011458	43013380	-0.0209222100608334	0.0103215936598802	0.0265229770815512
11739933_a_at	FAM111B	chr11	58891652	58894883	-0.0197960542133461	0.0099079783411866	0.0265429005162476
11741208_a_at	CDK2	chr12	56365305	56366568	0.0214658400122511	0.0106894071208506	0.02662389906727
11729626_a_at	DCAF7	chr17	61662573	61671639	0.0137247045743411	0.00656327010629305	0.0266249225838697
11725909_a_at	TCL1B	chr14	96157605	96158967	0.024370485122172	0.0126364997065851	0.026627192706085
11730577_at	ZNF100	chr19	21905568	21910791	0.0247699808267125	0.0130009153424883	0.0266450084881376
11724593_a_at	NUP37	chr12	102470771	102471281	0.0290594658316938	0.0140401186126346	0.0266736987325413
11754156_x_at	ARF5	chr7	127229539	127231759	0.0205618431086007	0.0109738566452347	0.0266798092412053
11756020_a_at	LY6G5C	chr6	31644461	31644897	0.0217198317757928	0.0112515089093184	0.0267082248931572
11720415_a_at	CAMSAP1	chr9	138700333	138703457	0.0154531996711791	0.00802653183669067	0.0267247265240989
11740163_at	FUT7	chr9	139924626	139926177	0.0161709085984279	0.00834255479165405	0.0267248645103551
11724527_x_at	FAHD1	chr16	1876968	1878908	0.0243809828143376	0.0121168210830023	0.0267333543115227
11748448_a_at	CTTN	chr11	70281132	70282690	0.0174442064932205	0.00874291017834002	0.0267359812343122
11732910_x_at	FAM183A	chr1	43613464	43622067	-0.0184246183135613	0.00910354408798433	0.0267463144990918
11732533_a_at	LMNB1	chr5	126171915	126172712	-0.0254490527471659	0.012961544667036	0.026791239411053
11735142_at	SORCS3	chr10	107012533	107024993	-0.0220233868560453	0.0114293986817897	0.0267919407202555
11740301_a_at	USP44	chr12	95910336	95912129	0.0212155169316465	0.0112735417717783	0.0267951872366754
11727579_s_at	CSTF3	chr11	33162512	33163532	0.0120830669262242	0.00592554107798703	0.0268029791877606
11735953_at	OR2L2	chr1	248201474	248202607	0.037293820462796	0.0204347727690831	0.0268130629514036
11734082_a_at	CPSF4	chr7	99054055	99054994	-0.00901916509956652	0.00447108582554982	0.0268669368370511
11750250_a_at	PPP1R13L	chr19	45882892	45883486	-0.0149189426762873	0.0076189445218638	0.0268989222367464
11715228_s_at	SLC51B	chr15	65342235	65345734	-0.0184992494887147	0.00964726325508993	0.0269302155714648
11753795_a_at	C1RL-AS1	chr12	7274308	7274447	-0.0356817088465789	0.0180776311430461	0.0269413056943353
11734578_a_at	CFH	chr1	196670448	196670695	-0.0335837961619422	0.0162879992615013	0.0269575724603754
11725337_a_at	RLIM	chrX	73805052	73812896	0.0158490535495594	0.0077620222366595	0.026957686082564
11748945_a_at	ABI3BP	chr3	100468000	100471792	0.0200606558117092	0.0106470722064109	0.0269711902198677
11718470_at	GLIS2	chr16	4386726	4389598	-0.0167262123380674	0.00840106596300293	0.0269726779393242
11761905_x_at	MCF2L2	chr3	182941886	183007008	0.0200010316664752	0.00950861039460297	0.0269758528371682
11756988_x_at	TWF2	chr3	52262626	52264086	0.00925448390153751	0.00491322584405651	0.0269771705942565
11736233_s_at	PTER	chr10	16553045	16555736	-0.0193892982071596	0.00946362871266513	0.0269844174341922
11761103_a_at	CASP1	chr11	104897148	104897720	-0.0366295752511519	0.0186314361780346	0.0270230126926434
11753406_a_at	EPHB4	chr7	100419893	100421553	0.0188865939572935	0.00990043075760423	0.0270324701475719
11737673_at	PABPC1L2A	chrX	72297115	72299351	0.0157590345863165	0.00834142512612831	0.0270395377226638
11747553_a_at	MCCC1	chr3	182775099	182789145	-0.0137013383830016	0.00656763698911017	0.0270650218824782
11739593_a_at	USH1C	chr11	17518305	17523596	0.0242992957563813	0.0124168317857762	0.0270716224116692
11751584_a_at	TATDN3	chr1	212981078	212989968	-0.0165876765721556	0.00863540791262299	0.0270841469284262
11715353_s_at	COL1A2	chr7	94059559	94060544	0.013729654832128	0.00701382187668046	0.0270936894963163
11734988_s_at	FEM1B	chr15	68581945	68588203	0.0200292921635274	0.00928713824784027	0.0271092112026474
11749760_a_at	GABRB3	chr15	26788693	26793281	-0.0205454715117436	0.0106078272660093	0.0271801522858135
11717216_a_at	ATP9A	chr20	50213053	50221559	-0.0204043426119109	0.0109184654544405	0.0272384903185952
11762033_at	TTLL5	chr14	76149893	76151330	0.0204296793193865	0.010512781300775	0.0272390721954985
11722019_a_at	CEP85	chr1	26603624	26605299	-0.0367174820669452	0.0194899126941455	0.0272565325666618
11717497_at	SLC25A36	chr3	140695105	140698775	0.0229157316824902	0.0117298950339988	0.0272569096332247
11728807_at	SIRT5	chr6	13604708	13605971	-0.0218649696107683	0.0107294109145742	0.0272617459506064
11729286_a_at	MSL3	chrX	11783586	11786096	-0.0254780897463699	0.0133537394848131	0.0272821220621187
11739394_at	MFHAS1	chr8	8640864	8643565	0.018891683478157	0.00932011970274341	0.0272857987680346
11759639_at	CLEC16A	chr16	11219836	11220201	-0.0199274082219979	0.0106235488584184	0.0273455697454466
11758820_at	DNAJC10	chr2	183641848	183644334	0.022287046460554	0.0114860842311774	0.0273572488171332
11730932_at	ACSS3	chr12	81627128	81650533	0.0218973727873854	0.0107538801562579	0.0273743160346089
11721169_a_at	PYCARD	chr16	31212806	31214771	-0.0111194753927461	0.00580569493568675	0.0273870178280211
11724157_x_at	SULT1E1	chr4	70706930	70707824	-0.0260894134420721	0.0129405199607597	0.0273923942897571
11743848_a_at	SLC2A5	chr1	9100139	9101996	-0.0169615948180376	0.00906296592446589	0.0273973893516455
11761226_at	GIF	chr11	59609940	59610614	-0.022974354266087	0.0116825470860372	0.0274037351820946
11739181_a_at	ST6GALNAC4	chr9	130674547	130677145	0.00987424128489271	0.00513573277179175	0.0274217223093858
11762511_a_at	IL31RA	chr5	55204093	55204972	0.016862939828081	0.00822294202633542	0.0274240592842625
11757737_s_at	RBPJ	chr4	26432314	26436541	-0.00461545879803719	0.00226799772443169	0.0274562814257477
11755913_a_at	LPO	chr17	56345148	56345879	0.0177417428682133	0.00936812211905427	0.0274656848100323
11754769_a_at	BEND5	chr1	49201911	49208443	0.0269924446242835	0.014168666518613	0.0275705902459342
11742851_x_at	SPINT2	chr19	38779046	38783254	0.0156181210555077	0.00729276986938933	0.0275808610887947
11762052_s_at	chr3	25469754	25470022	-0.0203646964616146	0.010594351538526	0.0275835097805253
11747421_a_at	chr8	134128853	134128960	-0.0241599261851459	0.0131480048558673	0.0276382917567226
11730318_a_at	RGS7BP	chr5	63890537	63908139	0.0197694411052859	0.0107412420242202	0.0276545805773025
11751291_a_at	SFXN4	chr10	120900425	120900831	0.0110409024631104	0.00570359185772021	0.0276832782486249
11716479_s_at	F13A1	chr6	6144318	6146005	0.0237879941108957	0.0106531301842722	0.0277406567112035
11719130_s_at	POLR3D	chr8	22107909	22109485	-0.0142841349630943	0.00696365335094881	0.0277666658678495
11763762_a_at	RPUSD1	chr16	834974	836377	0.0115585120034546	0.0058775444781194	0.027771593847655
11728880_s_at	PPP3R1	chr2	68405989	68408142	0.0114994249858789	0.00567088296889094	0.0278088705946653
11761124_x_at	RNGTT	chr6	89387713	89479593	0.0243715093938539	0.0134755474811429	0.027815434659362
11744741_at	LINC00312	chr3	8613468	8615561	-0.0163713319016469	0.00845232858265567	0.0278868604605547
11725396_at	TWISTNB	chr7	19735085	19739958	0.0138317332313009	0.00717077620817611	0.0279028247794375
11720732_a_at	SUMF1	chr3	4458812	4461830	-0.0193407655002663	0.00951701805242938	0.0279557416062242
11720895_at	SOS1	chr2	39208537	39213456	-0.0345169310165918	0.0172648219222391	0.027969245032643
11725000_at	DUOXA2	chr15	45409914	45410619	-0.0164656641361496	0.00837011856677184	0.0279837981109095
11755350_a_at	XIRP1	chr3	39224701	39231016	0.0196146371291004	0.0100893834118267	0.0279959568065755
11744876_a_at	LARP4	chr12	50847243	50847455	0.0303875981977125	0.0152818485204644	0.027997831680254
11745282_a_at	AKD1	chr6	109814059	109816643	-0.0164355188743651	0.00875414847584987	0.0279993036512132
11719607_x_at	RRN3	chr16	15153879	15155762	0.027046617781666	0.0130470213861618	0.0280724248109079
11743692_a_at	MCM4	chr8	48889246	48890720	-0.0192983898421346	0.010297018168994	0.028125234291783
11721528_at	ZDHHC2	chr8	17077765	17082308	0.0248763191308898	0.0127717790297771	0.0281446745836313
11732002_a_at	WDR86	chr7	151078207	151078832	-0.016903591936114	0.00840923194857692	0.0281524544134695
11742343_at	OR4K5	chr14	20388741	20389818	0.0202583203612388	0.010318954645849	0.0281768822891066
11727472_x_at	CYP2C9	chr10	96748604	96749147	0.0236585442779045	0.0121755786787177	0.0281871656797132
11744983_a_at	NRG2	chr5	139251306	139422884	0.0138745647664007	0.00725646605494454	0.0282045424137869
11749871_a_at	GBGT1	chr9	136028340	136030699	-0.0181295653474365	0.00942832215171683	0.0282255835624197
11718771_x_at	RP11-884K10.5	chr3	53918437	53919939	0.0206753810466377	0.0100061867395168	0.0282603086104436
11754445_a_at	C12orf29	chr12	88442011	88443937	0.0400877504787759	0.0200599886882295	0.0282943041992065
11720687_at	HOOK2	chr19	12873817	12874592	-0.0180847757903102	0.00946217586250915	0.0283308252978494
11735846_at	ASB14	chr3	57302375	57303646	0.0227425028506187	0.011323077902228	0.0283437127031834
11757433_a_at	TRIM27	chr6	28870779	28876617	-0.0128271333743627	0.00718235568937898	0.0283442964372829
11715302_s_at	NT5C1A	chr1	40124793	40126935	0.0156549530641977	0.00812442922372033	0.0283575545784611
11761503_a_at	KCNA2	chr1	111136202	111136550	0.0198493380796864	0.0107203666126719	0.0284015173432408
11748301_a_at	TFDP2	chr3	141663277	141678682	-0.0232300415402354	0.011588716947244	0.0284162479424614
11730732_at	DNASE2	chr19	12986025	12987177	0.0203177486778095	0.0105574026875608	0.0284207012262765
11725484_a_at	DIRC2	chr3	122598110	122599986	0.0174344283280773	0.00836587703899078	0.0284484378497905
11730153_at	CCDC114	chr19	48799714	48800925	0.016043453931552	0.00872370591226383	0.0284524064686802
11715900_a_at	COASY	chr17	40717480	40718295	-0.00932014494109644	0.00488681765006576	0.0285208345801298
11759197_at	RAB9B	chrX	103077252	103080756	0.0254634104676158	0.0135403564179102	0.0285275448884472
11715857_a_at	NCKAP1	chr2	183792845	183795516	0.0220312247994699	0.0111762379451693	0.0285282505750311
11739163_a_at	ALDOB	chr9	104182860	104184186	-0.0224282825072364	0.0113897805423026	0.02856402796206
11758014_s_at	TGFBR1	chr9	101911462	101916474	0.0192205711960683	0.00904442957855453	0.0285694941720822
11744489_a_at	C20orf24	chr20	35238004	35238161	0.0189109316236542	0.00844803674607697	0.0286124578697287
11746949_x_at	HNRPDL	chr4	83348343	83349599	0.00840946719356043	0.00412341355328434	0.0286308961312722
11751710_a_at	SLC48A1	chr12	48173928	48176536	0.0255948105456405	0.0128137340510582	0.0286492630922761
11730874_at	UBQLN3	chr11	5528530	5530824	0.0227671581454063	0.0118379596144854	0.0286595360664226
11747847_s_at	MRPS28	chr8	80830952	80915417	0.0243573817365494	0.0140701424133188	0.028704859587561
11748040_a_at	ATL2	chr2	38522022	38523732	0.0190192781889026	0.00992722699175147	0.0287050289986954
11724660_a_at	PAX8	chr2	113973574	113976186	-0.0152752458895729	0.00855468112117639	0.0287301509578508
11760889_a_at	AC024560.3	chr3	197319962	197340189	0.0244860370646076	0.0124743835972263	0.0287334543626605
11748956_x_at	IFT88	chr13	21170289	21179244	0.0201763726927842	0.0104721273281715	0.0287357508289485
11721562_a_at	FAM189B	chr1	155216996	155217746	0.0137062288533162	0.00724408102233655	0.0287567062295335
11736996_x_at	PPT2	chr6	32130584	32131455	0.0159174631147092	0.00819895848773425	0.0287782805282397
11744569_a_at	RNMT	chr18	13759941	13764557	0.0190059591143461	0.0103685186162519	0.0287878049756387
11717909_at	IGFBP6	chr12	53494496	53494947	0.0198176729479717	0.0101418657820121	0.0288127812820145
11741633_a_at	C17orf66	chr17	34181955	34182414	0.020729673237966	0.0105244247294167	0.0288278445662007
11735257_a_at	IL7	chr8	79645007	79650870	-0.0183525422213129	0.00928706661841882	0.0288293966856585
11761950_x_at	NALCN	chr13	102020896	102029179	0.0232829665361976	0.0118686722503073	0.0288576850789244
11756671_a_at	PGAP2	chr11	3846558	3847601	0.00938981897530437	0.00456226748848193	0.0288642604908991
11721705_at	COL7A1	chr3	48601506	48602452	-0.0219503927426998	0.0116545858180462	0.0288651218471259
11728594_a_at	TDRD10	chr1	154519885	154520623	0.0185399145534956	0.0100456427412162	0.0289145381907423
11717203_at	SEL1L	chr14	81937893	81943525	-0.0104498928871838	0.0057083206574973	0.0289147731380226
11718913_s_at	PDZD2	chr5	32108075	32111037	-0.0281191820050591	0.014740769871861	0.0289211925936019
11751769_a_at	GLYATL1	chr11	58714257	58722371	0.0137531232708699	0.00747784227146602	0.0289543840509687
11760326_at	RP5-828H9.1	chr20	5454280	5455828	0.0214359956057879	0.0109152870172419	0.0289826467086371
11745889_a_at	KIDINS220	chr2	8868987	8872112	-0.0104289075257483	0.00507925569194908	0.0290077556343482
11744064_at	MUC5B	chr11	1282619	1283406	-0.0184797947955825	0.00955109213611394	0.0290378563562899
11759733_a_at	FAM91A1	chr8	124822522	124823695	-0.0229213969034729	0.0117489490389987	0.0290779539549497
11757790_s_at	PCDH17	chr13	58298746	58303445	-0.0167791339691581	0.00877564496095614	0.029080308355051
11761657_at	chr1	6158545	6161253	0.0198885948227972	0.0104265823857732	0.02908266598734
11761892_at	LINC00334	chr21	46654255	46663541	-0.0271754328719887	0.0137546724845086	0.0290857257343051
11724066_s_at	HCFC1R1	chr16	3072621	3072999	0.0274938957613383	0.0138919884837179	0.0291375325522301
11727217_a_at	CETP	chr16	57015070	57017757	0.0273842764391254	0.0137251655077613	0.0291490945818818
11726203_a_at	BANK1	chr4	102995162	102995969	-0.0293518409361123	0.0151047686494983	0.0291822989921242
11715759_at	RPL36AL	chr14	50085237	50087403	0.00717119114250112	0.00364921524110668	0.0291952209304087
11732255_at	ZBTB33	chrX	119387269	119392253	0.0417390650709442	0.0223821171537347	0.0292204643517651
11750253_a_at	AP4M1	chr7	99703600	99706662	-0.0144670185309025	0.00760691391152623	0.0292342989038885
11747860_x_at	ABCE1	chr4	146048678	146050331	0.0261444117634974	0.0138140586734649	0.0292515492757921
11723915_a_at	CACTIN	chr19	3610639	3612411	-0.0171999231012294	0.00845158161066084	0.0292587402964963
11746704_x_at	HAUS7	chrX	152719852	152722109	0.020701625297958	0.0112446633339974	0.0292776202383733
11734941_x_at	FAM212B	chr1	112264686	112270426	-0.0180217044546736	0.00875790254478678	0.0293058199119871
11760253_x_at	IFI44	chr1	79126239	79127139	-0.0344456325208885	0.0163079488403482	0.0293138384304905
11731935_a_at	KCNN1	chr19	18099224	18100652	-0.0214006344260976	0.0108123290321836	0.029336334710657
11729365_at	PRKAA2	chr1	57173148	57181008	-0.0124439752705294	0.00659882749194429	0.0294709149413932
11717378_at	SRPRB	chr3	133529106	133539525	-0.0143819647118344	0.00777690866090499	0.0294992583012601
11758202_s_at	ATPIF1	chr1	28562872	28564616	-0.0247205058065408	0.0127595314565849	0.0295589000668557
11727702_at	C9orf152	chr9	112961841	112963754	-0.0180738414240154	0.00957003209722259	0.0295673182591987
11751596_s_at	ABI1	chr10	27035522	27037674	0.0109506046296593	0.00491888630606554	0.0295808434258886
11744276_a_at	chr2	85625813	85626408	-0.0187261912906512	0.010400723787942	0.0295985425182304
11735887_at	NEK11	chr3	130893611	130893974	-0.0165427629334786	0.00942268825179384	0.0296047768349177
11724058_x_at	GLTPD1	chr1	1262621	1264277	-0.0193588115043999	0.00959091605193273	0.0296130045848979
11728371_a_at	DNAJC16	chr1	15894273	15898228	-0.017511328463799	0.00900106148340811	0.0296656488719238
11755526_x_at	NDUFC2	chr11	77779350	77781082	0.0220960056333686	0.0125169482217036	0.0296662976130648
11760211_at	CD48	chr1	160653309	160654979	-0.0123768997449684	0.00677983365100016	0.0296700326110557
11735636_a_at	ZMYM5	chr13	20412840	20413125	0.0177503270416777	0.00962891670730053	0.0296902986370169
11731847_a_at	RBM41	chrX	106309530	106310923	-0.023949340115729	0.012218824364445	0.029695574837622
11742011_at	INSRR	chr1	156809855	156812063	-0.0155123742039911	0.00837175713552863	0.029723983183007
11732334_s_at	SEC31A	chr4	83739814	83740406	-0.0094448669689672	0.00500680278087246	0.0297271875824801
11751589_a_at	NMT1	chr17	43174496	43176211	0.0167735167199229	0.00847284789101297	0.0297320607227607
11755189_a_at	TMEM175	chr4	951612	952444	0.0146664932635434	0.00798502714108934	0.0297428617136388
11738047_a_at	ELOVL7	chr5	60047618	60050660	0.0236087731800116	0.0121963681412431	0.0297454531567467
11723173_at	IL17RD	chr3	57124010	57130533	-0.0139463095240508	0.00782480341762372	0.0297568001377808
11723304_a_at	TRAPPC1	chr17	7834329	7834894	0.00894424547687345	0.00430061242988845	0.0297582370288392
11760683_at	SH3PXD2A	chr10	105348285	105348696	0.0252435703769421	0.0124548181524132	0.0297907892256524
11744364_s_at	INPP5D	chr2	234115352	234116549	-0.00588411138876769	0.00300205528996904	0.0298153747874934
11731172_s_at	GLDN	chr15	51696474	51700210	-0.0220661282092962	0.0115289703686401	0.0298185854253328
11744454_a_at	PARD3	chr10	34606035	34620272	0.0193602249547603	0.00991614437296926	0.0298574250676311
11746092_a_at	ROGDI	chr16	4846969	4847502	0.0174886203351735	0.00886888877462751	0.0298618548706502
11723981_s_at	ARHGAP28	chr18	6912059	6915715	0.0160090792900287	0.0084486472176766	0.0298749708144697
11758628_s_at	ULK2	chr17	19677263	19679720	-0.0384755508479553	0.0203698298611607	0.029907110966537
11737461_at	LINGO4	chr1	151772740	151775193	0.0168549082310158	0.00885477986424372	0.0299143458895028
11762566_at	BTC	chr4	75669969	75671885	0.0200826668749275	0.0105545147293245	0.0299209045619921
11724387_at	HOXB2	chr17	46620017	46621109	-0.0207556827969914	0.0113000607794808	0.0299336446079879
11724212_at	LMAN1	chr18	56995055	56998361	0.0273005639057132	0.014665056321752	0.0299367113365383
11730921_at	NHLRC4	chr16	617471	619795	-0.0199671981420072	0.0100123022837901	0.0299490112361596
11719330_s_at	FNDC4	chr2	27714750	27715345	-0.0185001391304302	0.00971850286532789	0.0299664118753049
11718827_x_at	ITM2C	chr2	231742115	231743963	-0.0276663930486861	0.0143773155008493	0.0299967303179589
11721747_a_at	ANKRD12	chr18	9280939	9285206	0.0350228256421676	0.0174852515387913	0.0300121956916375
11731890_a_at	ADAMTS16	chr5	5319136	5320417	-0.00765972378255464	0.00408433854054435	0.0300188222611808
11746910_x_at	HTRA4	chr8	38845455	38846181	-0.0225220971026288	0.0119909778270164	0.0300465501514429
11731590_a_at	ZNF576	chr19	44102983	44105309	-0.0227989352140099	0.0121631599763673	0.0300660332333782
11721247_a_at	MRGPRF	chr11	68771863	68773729	0.016329326156961	0.00852519543948865	0.0300835276224531
11751660_a_at	TULP3	chr12	3040203	3043728	-0.0282630913494263	0.0142767769107449	0.0300885370027795
11760749_a_at	DACH2	chrX	86082769	86087605	-0.0182960543710504	0.00917058628961387	0.0301299390377527
11721541_at	GMEB1	chr1	29040585	29045865	-0.0101673689376241	0.00520577612437618	0.0301344349324681
11715196_s_at	TMEM211	chr22	25331077	25334254	-0.0165608835635191	0.00877274795748471	0.0301548906454745
11732664_at	KRTAP26-1	chr21	31691452	31692607	0.019770526142113	0.0106047343412637	0.0301645642418085
11722825_at	NCAPG	chr4	17844925	17846485	0.0167419496418418	0.00896765879837933	0.030166926056592
11718744_a_at	CXCL12	chr10	44872581	44876328	-0.0213709808913426	0.0115112407813575	0.0301859860734972
11731064_a_at	SMOX	chr20	4167917	4168394	0.0231931647307848	0.0113384933529447	0.0301926351372266
11738763_at	OR8B12	chr11	124412578	124413575	0.0136761563615469	0.00737121613479389	0.0301957789405471
11732181_x_at	PTAFR	chr1	28473677	28477570	0.00895139574576879	0.0049560044572755	0.0301969531410584
11727872_at	NHEJ1	chr2	219940039	219942086	0.026122741016121	0.0139011297976881	0.030199811855437
11743650_s_at	DEK	chr6	18224099	18225961	0.0258390994864082	0.0130843759441032	0.0302239901708268
11716676_a_at	ZFP106	chr15	42738787	42740903	-0.00996063117220379	0.00525953212987634	0.0302288021880859
11722191_at	TTC37	chr5	94803570	94814146	0.020662544588678	0.0109310171507942	0.0302293384142727
11761928_at	CPED1	chr7	120690857	120692067	0.0383635369400925	0.02028184331561	0.0302422863858953
11716535_a_at	PPT1	chr1	40544232	40555254	0.0121325673806946	0.00616754537499304	0.030265106634032
11744501_a_at	ASXL1	chr20	31022235	31027122	-0.0245252256302745	0.0129233643336448	0.0302770249069597
11752423_a_at	F13A1	chr6	6144318	6175100	0.0208362328952543	0.0104352021500008	0.0302828705208829
11762522_at	ADAMTSL1	chr9	18680310	18681481	-0.0172042475134497	0.00966611267217539	0.0302857583065905
11739162_a_at	ALDOB	chr9	104187125	104187909	-0.018199388572039	0.00936369157238635	0.0303054828529212
11735839_at	STX19	chr3	93733213	93734126	-0.020494314195872	0.010174677619735	0.0303097199851998
11743673_at	KDM6B	chr17	7756528	7758114	-0.00684883593226692	0.00348927188792199	0.030317263461076
11751623_s_at	AP4M1	chr7	99702668	99702969	-0.0239906099858239	0.0120250447990797	0.0303322178722283
11725361_s_at	SMAD4	chr18	48604626	48611415	0.0194991599340337	0.00972964390187814	0.0303390477962893
11752433_x_at	SMPD4	chr2	130910616	130910744	-0.0290398443955542	0.0152878862367357	0.0303424700202715
11722800_a_at	SS18	chr18	23596578	23598344	-0.0219754055453087	0.0118451075401207	0.030356811423295
11731934_at	KCNN1	chr19	18108961	18109930	0.0152642707309067	0.00767426703048613	0.0303668891939222
11754208_x_at	NTAN1	chr16	15131710	15134978	0.0274188767586708	0.0141334770774187	0.0303676821958714
11744606_a_at	SLC35F3	chr1	234458754	234460262	-0.0250804365310888	0.0129640983007582	0.0304100759295816
11739059_a_at	OCIAD1	chr4	48835418	48854521	0.00754807872507831	0.00384033437050532	0.0304127830075043
11760119_at	chr12	10373039	10373430	-0.018300594268085	0.00980805862463383	0.0304160269348224
11744006_a_at	VCL	chr10	75871667	75871870	0.020496852159994	0.0109815540551571	0.0304298435739019
11755910_a_at	UBXN7	chr3	196074533	196083717	0.0202149335312793	0.0101140826704833	0.030446332742903
11720215_a_at	PIGU	chr20	33148346	33148783	0.0187613061261982	0.0103641991909713	0.0305270178020207
11716953_at	TMEM126A	chr11	85365085	85367591	0.0290067847039932	0.0143228872793502	0.0305302130521505
11728526_at	PEX5L	chr3	179512746	179519820	0.0197307310865692	0.0103662897092072	0.0305580398907512
11735141_at	SORCS3	chr10	107023068	107024993	-0.0155211958786044	0.00797052348399483	0.0305778655361555
11761259_at	ACOT7	chr1	6366175	6366942	-0.0249214510998362	0.0134254479594764	0.0305916991251149
11740672_x_at	COX15	chr10	101471601	101476403	-0.0161736918781874	0.00881682583821981	0.0306293480835051
11756262_a_at	NUBP1	chr16	10862904	10863208	-0.00980029827356144	0.00564518171340251	0.0306413774768588
11749319_a_at	PGAP1	chr2	197767309	197777777	-0.0272530274314084	0.0143471595673686	0.0306443521333586
11715419_at	LY6E	chr8	144102966	144103829	-0.0185642971844075	0.00881849003550817	0.0306536097989105
11732132_a_at	IDS	chrX	148558521	148564749	0.0171539731240157	0.00889053450058841	0.0306649812012765
11752038_a_at	LVRN	chr5	115361675	115363316	0.0152665946176472	0.00857967172326731	0.0306895384777677
11721065_at	ADCY9	chr16	4012652	4016967	-0.0187743307182141	0.0103186072044816	0.0307058857470131
11761604_x_at	RBFOX1	chr16	7703817	7761460	-0.016658495082913	0.0085374367803854	0.0307141072219712
11731398_a_at	FGA	chr4	155504278	155505985	0.0180500847353747	0.00982836220688281	0.0307468989996418
11753885_a_at	MAPK14	chr6	36043598	36043739	0.0103015893109751	0.00502790044461212	0.0307533740057586
11733546_s_at	HCN1	chr5	45259349	45262912	-0.0156819519273797	0.00843894979185026	0.0307885183720047
11724486_at	BFAR	chr16	14761492	14763093	0.023815363851889	0.0121780157712177	0.0308216610707568
11733853_s_at	INTS9	chr8	28625178	28625893	-0.0161633017465573	0.00843560973950531	0.0308218734804833
11718360_s_at	COIL	chr17	55015548	55016515	0.060842483499517	0.0308214834943947	0.0308268979290358

### Sheet: Table S18
Term	Overlap	P,value	Adjusted,P,value	Odds,Ratio	Combined,Score	Genes
Relaxin signaling pathway	27/129	0.000149523	0.0468006	2.41212	21.2461	SHC4;ARRB2;RXFP2;GNA15;PRKACG;CREB3L2;SMAD2;MAP2K2;MAPK14;GNG11;MMP9;TGFBR1;MAPK12;VEGFA;GNAO1;PLCB3;COL3A1;ADCY9;COL1A2;MMP13;COL4A2;COL4A1;RLN2;KRAS;GNB5;SOS1;PLCB2
Regulation of actin cytoskeleton	38/218	0.000448812	0.0702391	1.92615	14.8485	NCKAP1;ROCK2;ITGB3;ITGA2B;LPAR4;WASL;FGF1;FGF2;KNG1;CRKL;MYLK;FGF4;GNA13;FGF9;PDGFC;MYH11;ITGAV;APC2;ACTR2;MAP2K2;ARHGEF12;INSRR;LIMK1;FN1;ARPC5;PIKFYVE;MRAS;CXCL12;DIAPH3;KRAS;FGFR4;SOS1;MYL9;VCL;PFN2;ARHGEF6;FGFR1;ITGA9
Pathways in cancer	75/531	0.0012158	0.126849	1.50592	10.1082	RB1;WNT2B;ITGA2B;FGF1;FGF2;FGF4;CRKL;IKBKB;FGF9;PRKACG;SUFU;ITGAV;JAK1;NKX3-1;APC2;MAP2K2;ARHGEF12;DAPK1;DAPK3;ARNT;MMP9;TGFBR1;RBX1;PLCB3;ADCY9;PAX8;COL4A2;COL4A1;SOS1;PLCB2;PPARD;IFNAR1;CAMK2B;CSF1R;ROCK2;PTGER2;LPAR4;PLD1;RASGRP2;STK4;DLL1;KNG1;DLL3;GNA13;WNT6;TERT;DVL2;CTNNA1;CTNNA2;IFNA21;SMAD2;ZBTB17;SMAD4;EGLN2;FZD4;WNT7B;LAMB4;FN1;GNG11;ESR2;IL2;VEGFA;BMP4;CXCL12;GSTA5;IL7;GNAQ;CDK2;BCL2;MDM2;KRAS;GNB5;FGFR4;F2RL3;FGFR1
Platelet activation	23/124	0.0024775	0.193864	2.07102	12.4271	FGB;FGA;PLA2G4F;ARHGEF12;ROCK2;ITGB3;ITGA2B;SNAP23;RASGRP2;MAPK14;MAPK12;MYLK;PTGS1;GNA13;PLCB3;COL3A1;ADCY9;COL1A2;TBXA2R;PRKACG;GNAQ;PLCB2;F2RL3
Rap1 signaling pathway	33/210	0.00564926	0.306981	1.697	8.78406	CSF1R;ITGB3;ITGA2B;LPAR4;FGF1;RASGRP2;FGF2;THBS1;CRKL;FGF4;FGF9;PDGFC;KDR;MAP2K2;MAGI3;MAGI2;MAPK14;MAPK12;VEGFA;GNAO1;PLCB3;EFNA3;ADCY9;MRAS;PARD3;GNAQ;ID1;KRAS;FGFR4;PLCB2;PFN2;F2RL3;FGFR1
Bladder cancer	10/41	0.00588461	0.306981	2.92585	15.0254	RB1;MAP2K2;DAPK1;DAPK3;MDM2;KRAS;THBS1;MMP9;UPK3A;VEGFA
cGMP-PKG signaling pathway	27/167	0.0079458	0.355291	1.75368	8.47921	NPR1;ROCK2;ADRB2;ADRA1A;KNG1;MYLK;GNA13;PPP3R1;CREB3L2;KCNMB2;MAP2K2;ATP2B4;NFATC1;ATP2B1;ADRA2C;ADRA2B;NFATC4;SLC8A3;PLCB3;ADCY9;GNAQ;PPIF;PDE3A;PDE5A;MYL9;PLCB2;CNGB1
MAPK signaling pathway	42/294	0.0108333	0.423851	1.51761	6.86737	CSF1R;PTPRR;RASGRF1;IL1RAP;ARRB2;FGF1;RASGRP2;STK4;FGF2;CRKL;FGF4;IKBKB;PPP3R1;FGF9;PRKACG;PDGFC;KDR;PLA2G4F;MAP2K2;HSPA1L;DUSP1;CACNA2D1;CACNA2D3;NFATC1;MAPK8IP2;DUSP8;MAPK14;MAPK8IP3;TGFBR1;MAPK12;VEGFA;NR4A1;EFNA3;MRAS;MAPKAPK3;TAOK2;KRAS;TAB1;FGFR4;MAP3K13;SOS1;FGFR1
Proteoglycans in cancer	31/205	0.0122445	0.425838	1.62026	7.13346	CAMK2B;WNT2B;ROCK2;ITGB3;FGF2;THBS1;WNT6;PRKACG;KDR;TIMP3;ITGAV;SMAD2;MAP2K2;ARHGEF12;FZD4;WNT7B;CAV1;FN1;ANK2;MAPK14;MMP9;MAPK12;VEGFA;COL1A2;MRAS;CTTN;MDM2;SDC1;KRAS;SOS1;FGFR1
Prostate cancer	17/97	0.0147888	0.434149	1.92896	8.12843	RB1;MAP2K2;INSRR;PLAT;MMP9;ETV5;IKBKB;CREB3L2;PDGFC;CDK2;BCL2;MDM2;KRAS;ERG;SOS1;FGFR1;NKX3-1
Human cytomegalovirus infection	33/225	0.0153754	0.434149	1.56311	6.52594	RB1;ROCK2;PTGER2;ITGB3;CRKL;IKBKB;GNA13;AKAP13;PPP3R1;PRKACG;CREB3L2;ITGAV;JAK1;IFNA21;MAP2K2;ARHGEF12;NFATC1;MAPK14;HLA-G;GNG11;MAPK12;NFATC4;VEGFA;GNAO1;PLCB3;ADCY9;CXCL12;GNAQ;MDM2;KRAS;GNB5;SOS1;PLCB2
Autophagy	22/137	0.0166447	0.434149	1.73757	7.1165	BECN1;MAP2K2;MTMR3;PRKAA2;DAPK1;ATG9A;DAPK3;ATG10;WDR41;AMBRA1;CFLAR;MTMR4;EIF2S1;TANK;ERN1;MRAS;PRKACG;BCL2;ULK2;PIK3C3;KRAS;ATG5
Fluid shear stress and atherosclerosis	22/139	0.0194356	0.438634	1.70767	6.72935	PRKAA2;DUSP1;CAV1;ITGB3;ITGA2B;PLAT;TXN;MAPK14;MMP9;ACVR2B;MAPK12;TXN2;VEGFA;BMP4;IKBKB;GSTA5;TRPV4;SUMO3;KDR;BCL2;SDC1;ITGAV
AGE-RAGE signaling pathway in diabetic complications	17/100	0.0196194	0.438634	1.85893	7.30789	SMAD2;SMAD4;FN1;NFATC1;MAPK14;TGFBR1;MAPK12;VEGFA;PLCB3;COL3A1;COL1A2;COL4A2;COL4A1;BCL2;NOX4;KRAS;PLCB2
Linoleic acid metabolism	7/29	0.021104	0.440297	2.88303	11.1236	CYP2C9;PLA2G12A;PLA2G4F;PLA2G2C;CYP2C19;CYP3A4;PLB1
Gastric cancer	23/149	0.0225072	0.440297	1.65778	6.2895	RB1;SHC4;SMAD2;APC2;SMAD4;MAP2K2;WNT2B;FZD4;WNT7B;FGF1;FGF2;TGFBR1;FGF4;WNT6;FGF9;TERT;CDK2;DVL2;BCL2;CTNNA1;KRAS;CTNNA2;SOS1
Signaling pathways regulating pluripotency of stem cells	22/143	0.0260985	0.48052	1.65085	6.01881	SMAD2;APC2;SMAD4;MAP2K2;WNT2B;HOXD1;FZD4;WNT7B;LIFR;MAPK14;FGF2;SMAD5;ACVR2B;MAPK12;BMP4;WNT6;ID1;DVL2;KRAS;FGFR4;FGFR1;JAK1
Serotonergic synapse	18/113	0.0304558	0.494469	1.71937	6.00315	GABRB3;GABRB2;PLA2G4F;DDC;DUSP1;HTR2A;CYP2C19;ALOX15B;GNG11;PTGS1;GNAO1;CYP2C9;PLCB3;PRKACG;GNAQ;KRAS;GNB5;PLCB2
Glycosphingolipid biosynthesis	9/45	0.0311208	0.494469	2.26576	7.86191	B4GALT1;FUT7;GLB1;GCNT2;ST3GAL4;ST6GALNAC4;FUT4;GBGT1;FUT3
Arachidonic acid metabolism	11/61	0.0369204	0.494469	1.99433	6.57926	CYP2C9;PLA2G12A;PLA2G4F;PLA2G2C;CYP4F2;CYP2C19;CYP4F8;ALOX15B;PLB1;PTGES;PTGS1
Axon guidance	26/182	0.0383693	0.494469	1.51339	4.93442	ROBO2;CAMK2B;SEMA5B;NRP1;ROCK2;SEMA3E;PPP3R1;EFNB3;ABLIM3;DPYSL5;SRGAP2;EPHB4;SEMA6B;NTNG1;NTNG2;SEMA6A;ARHGEF12;TRPC3;LIMK1;SEMA4G;NFATC4;EFNA3;CXCL12;PARD3;KRAS;MYL9
Renin secretion	12/69	0.0387137	0.494469	1.90867	6.20615	PLCB3;PPP3R1;NPR1;PRKACG;PTGER2;GNAQ;PDE3A;CLCA1;ADRB2;PLCB2;KCNJ2;AQP1
Complement and coagulation cascades	14/85	0.0407817	0.494469	1.78811	5.72108	FGB;C1QB;FGA;CFH;F10;C1R;F13A1;PLAT;TFPI;CLU;KNG1;F9;MBL2;F2RL3
Base excision repair	7/33	0.0408012	0.494469	2.43895	7.80229	POLD3;SMUG1;LIG1;OGG1;APEX1;LIG3;POLE
Melanogenesis	16/101	0.0414456	0.494469	1.70736	5.43516	CAMK2B;MAP2K2;WNT2B;FZD4;WNT7B;TYR;GNAO1;WNT6;PLCB3;ADCY9;PRKACG;GNAQ;CREB3L2;DVL2;KRAS;PLCB2
One carbon pool by folate	5/20	0.0424554	0.494469	3.01845	9.5362	MTHFD1L;SHMT1;AMT;MTHFR;ALDH1L2
Prolactin signaling pathway	12/70	0.0426539	0.494469	1.87565	5.917	SHC4;MAP2K2;ELF5;SLC2A2;KRAS;SOS1;SOCS6;MAPK14;SOCS7;SOCS4;ESR2;MAPK12
Fatty acid elongation	6/27	0.0461674	0.516086	2.58769	7.95838	ACOT7;MECR;ELOVL4;PPT1;ELOVL7;PPT2

### Sheet: Table S19
Term	Overlap	P,value	Adjusted,P,value	Odds,Ratio	Combined,Score	Genes
I-SMAD Binding (GO:0070411)	6/13	0.000895887	0.363893	7.7691	54.5212	SMAD2;SMAD4;TGFB1I1;SMAD5;TGFBR1;SMAD7
Mannose Binding (GO:0005537)	7/18	0.00113703	0.363893	5.76959	39.114	LMAN1;CD209;CD207;CLEC17A;CLEC4G;ASGR2;MBL2
NEDD8 Transferase Activity (GO:0019788)	4/6	0.00124763	0.363893	18.1147	121.124	UBE2F;MDM2;UBA3;RBX1
Kinesin Binding (GO:0019894)	9/31	0.00250362	0.482361	3.71049	22.2259	IFT88;KIF18B;CROCC;CLSTN1;PLEKHM2;KIFAP3;MAPK8IP2;NEFH;MAPK8IP3
Protease Binding (GO:0002020)	23/125	0.00275635	0.482361	2.0506	12.0859	VCP;RIOK3;ITGB3;AMFR;FN1;BFAR;CFLAR;THBS1;PYCARD;COL3A1;COL1A2;SEMG2;BIN1;BANK1;BCL2;CASP1;TIMP3;ITGAV;TIMP1;NFRKB;ATP9A;POLG;F2RL3
Cyclic-Nucleotide Phosphodiesterase Activity (GO:0004112)	4/8	0.0049407	0.57999	9.05634	48.0914	PDE10A;CNP;PDE3A;PDE5A
Guanylate Kinase Activity (GO:0004385)	4/8	0.0049407	0.57999	9.05634	48.0914	MPP1;MAGI3;CASK;TJP2
Metal Ion Transmembrane Transporter Activity (GO:0046873)	8/29	0.00605884	0.57999	3.45373	17.6355	TUSC3;SLC11A2;ATP2B4;SLC41A1;MAGT1;ATP2B1;CNNM2;TMEM165
Peptidase Activator Activity (GO:0016504)	7/24	0.00725892	0.57999	3.73202	18.3822	VCP;WDR48;PSMD14;CAV1;PSME3;TANK;CLPX
Epinephrine Binding (GO:0051379)	3/5	0.00845338	0.57999	13.5792	64.816	RNLS;ADRA2C;ADRA2B
Fructose Binding (GO:0070061)	3/5	0.00845338	0.57999	13.5792	64.816	ALDOB;SLC2A5;CLEC4G
poly(A) Binding (GO:0008143)	7/25	0.009231	0.57999	3.52449	16.5129	KHDRBS1;KHDRBS2;PABPN1;PABPC5;ELAVL4;PABPC1L2A;LARP4
Fibroblast Growth Factor Binding (GO:0017134)	6/20	0.0110009	0.57999	3.88304	17.5116	KLB;ITGB3;ITGAV;FGFR4;THBS1;FGFR1
Transmembrane Receptor Protein Serine/Threonine Kinase Activity (GO:0004675)	5/15	0.0124784	0.57999	4.52894	19.8538	TGFBR3;LTBP4;ACVR2B;LTBP1;TGFBR1
ABC-type Xenobiotic Transporter Activity (GO:0008559)	4/10	0.0125941	0.57999	6.03689	26.4085	ABCC3;ABCC2;ABCC11;ABCG2
BMP Receptor Binding (GO:0070700)	4/10	0.0125941	0.57999	6.03689	26.4085	BMP4;PYCARD;SCUBE3;BMP5
Magnesium Ion Transmembrane Transporter Activity (GO:0015095)	4/10	0.0125941	0.57999	6.03689	26.4085	TUSC3;SLC41A1;MAGT1;CNNM2
Transforming Growth Factor Beta Receptor Activity (GO:0005024)	4/10	0.0125941	0.57999	6.03689	26.4085	TGFBR3;LTBP4;LTBP1;TGFBR1
Transmembrane Receptor Protein Serine/Threonine Kinase Binding (GO:0070696)	4/10	0.0125941	0.57999	6.03689	26.4085	BMP4;PYCARD;SCUBE3;BMP5
Transforming Growth Factor Beta Binding (GO:0050431)	6/21	0.014129	0.595729	3.62397	15.4364	TGFBR3;LTBP4;ITGAV;LTBP1;THBS1;TGFBR1
Carboxy-Lyase Activity (GO:0016831)	7/27	0.0143041	0.595729	3.17169	13.4708	DDC;FAHD1;UROD;ODC1;MVD;PAICS;PPCDC
ABC-type Glutathione S-conjugate Transporter Activity (GO:0015431)	3/6	0.0156592	0.595729	9.05229	37.6276	ABCC3;ABCC2;ABCC11
Nitric-Oxide Synthase Binding (GO:0050998)	3/6	0.0156592	0.595729	9.05229	37.6276	CAV1;ATP2B4;DMD
Fucosyltransferase Activity (GO:0008417)	4/11	0.0182518	0.639221	5.17419	20.7148	FUT7;FUT10;FUT4;FUT3
Guanyl-Nucleotide Exchange Factor Activity (GO:0005085)	30/203	0.0182635	0.639221	1.57634	6.30985	ARF4;DOCK5;TRIO;RASGRF1;WDR41;RASGRP2;RIC8A;GNA13;AKAP13;ALS2CL;FGD6;TBXA2R;MCF2L;RASGEF1C;RCC1;EPS8L1;EPS8L2;EPS8L3;EIF2B1;FNIP1;MCF2L2;ARHGEF12;PLEKHG6;GAPVD1;RGP1;CCDC88A;BMP1;SH3BP5L;SOS1;ARHGEF6
Protein Serine/Threonine Kinase Activity (GO:0004674)	46/342	0.0219131	0.710173	1.41446	5.40419	CAMK2B;BRSK1;SMG1;PRKAA2;ROCK2;MAST1;TSSK1B;STK19;STK4;MYLK;IKBKB;NUAK1;CHEK2;PRKACG;PHKG2;PBK;CPNE3;STK32B;CDKL3;CDKL4;MAP2K2;DAPK1;RIOK3;PLK2;DAPK3;MINK1;LIMK1;MOK;CASK;MAPK14;ACVR2B;TGFBR1;MAPK12;ERN1;PIKFYVE;MAPKAPK3;CDK3;TAOK2;CDK2;MYO3A;ULK2;MAP3K10;TNIK;MAP3K13;CDK14;NEK11
Alpha-(1->3)-Fucosyltransferase Activity (GO:0046920)	3/7	0.0253926	0.710173	6.78884	24.9374	FUT7;FUT4;FUT3
Fucose Binding (GO:0042806)	3/7	0.0253926	0.710173	6.78884	24.9374	SELP;CLEC17A;ASGR2
Manganese Ion Transmembrane Transporter Activity (GO:0005384)	3/7	0.0253926	0.710173	6.78884	24.9374	SLC11A2;SLC39A14;TMEM165
Voltage-Gated Potassium Channel Activity (GO:0005249)	14/80	0.0256983	0.710173	1.9241	7.04478	KCNH3;KCNG3;KCNJ10;KCNB1;KCNH8;KCNJ13;KCNA2;KCNJ16;KCNS2;KCNQ2;KCNN1;KCNQ5;KCNJ1;KCNJ2
Hexosyltransferase Activity (GO:0016758)	16/96	0.0273556	0.710173	1.81457	6.53036	POMT2;B4GALT1;POGLUT1;ALG6;POMT1;TMTC3;FUT4;FUT3;FUT7;HYAL1;MGAT4A;GCNT2;UGT3A1;UGT2A1;B4GALNT3;B4GALT7
Poly-Purine Tract Binding (GO:0070717)	7/31	0.0298703	0.710173	2.64249	9.27747	KHDRBS1;KHDRBS2;PABPN1;PABPC5;ELAVL4;PABPC1L2A;LARP4
Ubiquitin Protein Ligase Binding (GO:0031625)	37/271	0.0300791	0.710173	1.43755	5.03708	RB1;DET1;BECN1;VCP;NEDD8;PTPN22;ARRB2;AMBRA1;TANK;CLU;FHIT;RTN4;UCHL1;CHEK2;PRKAR2A;DBT;UBXN7;TNFRSF14;APBB1;JAK1;SMAD2;HSPA1L;FZD4;ERLIN2;TNFRSF1B;SMAD5;RBX1;SMAD7;CUL4A;DNAJA1;MFHAS1;UBE2W;NPLOC4;BCL2;MDM2;UBE2N;VCL
Ubiquitin-Like Protein Ligase Binding (GO:0044389)	39/289	0.0312019	0.710173	1.41846	4.91818	RB1;DET1;BECN1;VCP;PRR7;NEDD8;PTPN22;ARRB2;AMBRA1;TANK;CLU;FHIT;RTN4;UCHL1;CHEK2;PRKAR2A;SUMO3;DBT;UBXN7;TNFRSF14;APBB1;JAK1;SMAD2;HSPA1L;FZD4;ERLIN2;TNFRSF1B;SMAD5;RBX1;SMAD7;CUL4A;DNAJA1;MFHAS1;UBE2W;NPLOC4;BCL2;MDM2;UBE2N;VCL
CARD Domain Binding (GO:0050700)	4/13	0.0336694	0.710173	4.02392	13.6458	MAVS;CARD8;CASP1;IRGM
Oxidoreductase Activity, Acting On The CH-NH Group Of Donors, NAD Or NADP As Acceptor (GO:0016646)	4/13	0.0336694	0.710173	4.02392	13.6458	QDPR;NOXRED1;MTHFR;ALDH1L2
Phosphatidylinositol-3,5-Bisphosphate Phosphatase Activity (GO:0106018)	4/13	0.0336694	0.710173	4.02392	13.6458	MTMR1;PIKFYVE;MTMR3;MTMR4
Sulfate Transmembrane Transporter Activity (GO:0015116)	4/13	0.0336694	0.710173	4.02392	13.6458	SLC26A1;SLC26A11;SLC25A11;SLC26A5
Cytokine Receptor Activity (GO:0004896)	13/76	0.0364095	0.710173	1.87111	6.19887	GPR17;FZD4;MPL;IL31RA;GFRA1;LIFR;IL1RAP;IL17RD;IL17RC;IL22RA1;IL1RL1;LEPR;IL13RA2
L-alanine Transmembrane Transporter Activity (GO:0015180)	3/8	0.0376637	0.710173	5.43077	17.8078	SLC7A8;SLC1A4;SLC36A4
cAMP-dependent Protein Kinase Inhibitor Activity (GO:0004862)	3/8	0.0376637	0.710173	5.43077	17.8078	PKIB;PRKAR1B;PRKAR2A
Vascular Endothelial Growth Factor Receptor 2 Binding (GO:0043184)	3/8	0.0376637	0.710173	5.43077	17.8078	CCDC88A;ITGB3;VEGFA
Myosin Binding (GO:0017022)	10/54	0.0386418	0.710173	2.0599	6.70173	PYCARD;MYBPC3;APEX1;GIPC1;TOM1;DMD;RAB27B;GCSAM;TRAK1;USH2A
NAD Binding (GO:0051287)	6/26	0.0390867	0.710173	2.71722	8.80916	QDPR;RNLS;SIRT5;CRYL1;NUDT6;SIRT3
Inward Rectifier Potassium Channel Activity (GO:0005242)	6/26	0.0390867	0.710173	2.71722	8.80916	KCNJ10;KCNJ13;KCNN1;KCNJ16;KCNJ1;KCNJ2
Phospholipase Activity (GO:0004620)	13/77	0.0399643	0.710173	1.84178	5.93009	PLA2G12A;PLA2G4F;PLD1;PLB1;PLA2G15;PLCB3;SMPD4;NAPEPLD;PLBD1;PNPLA4;PNPLA6;PLCB2;MGLL
Cysteine-Type Endopeptidase Activator Activity Involved In Apoptotic Process (GO:0008656)	5/20	0.0424554	0.710173	3.01845	9.5362	PYCARD;BCL2L13;CARD8;CASP1;NKX3-1
Sialyltransferase Activity (GO:0008373)	5/20	0.0424554	0.710173	3.01845	9.5362	ST6GAL2;ST6GALNAC2;ST3GAL4;ST8SIA4;ST6GALNAC4
Solute:Proton Symporter Activity (GO:0015295)	5/20	0.0424554	0.710173	3.01845	9.5362	SLC15A1;SLC25A3;SLC2A10;SLC11A2;SLC16A3
Aldehyde Dehydrogenase (NAD+) Activity (GO:0004029)	4/14	0.0435172	0.710173	3.62133	11.3514	ALDH1A3;ALDH3B2;ALDH1L2;ALDH7A1
Aldehyde Dehydrogenase [NAD(P)+] Activity (GO:0004030)	4/14	0.0435172	0.710173	3.62133	11.3514	ALDH1A3;ALDH3B2;ALDH1L2;ALDH7A1
Endopeptidase Activator Activity (GO:0061133)	4/14	0.0435172	0.710173	3.62133	11.3514	PSMD14;CARD8;PSME3;CASP1
